# Integration of Mendelian Randomization and Genome-wide Association Analysis Reveals Potential Benefits of Cheese Intake on Human Intelligence

**DOI:** 10.1101/2024.10.15.24315561

**Authors:** Peng Chen, Zhikang Cao, Jing Feng, Zhipeng Li, Shaoping Nie

**Affiliations:** State Key Laboratory of Food Science and Resources, Nanchang University, 235 Nanjing East Road, Nanchang 330047, China

## Abstract

The brain relies on a range of nutrients for optimal functioning. However, the causal nature between dietary components and human intelligence are still unclear. This study integrates Mendelian randomization (MR) and genome-wide associations analyses to investigate the relationships. The results show that cheese exerts the most remarkable genetic correlation and causal association with cognition-related traits. We conduct a large-scale meta-analysis of genome-wide associations studies (GWAS) consisting of over 800,000 participants and discover 71 genetic determinants for cheese consumption. Additional MR using the GWAS results recovers the causal effects of cheese on all the cognition-related traits, and also reveals its effects on education, psychological states and gene expressions in multiple brain tissues. Additionally, knockout mouse models and pathway enrichment analysis indicate that the loci mapped genes are involved in cognitive functions and brain characteristics. In conclusion, our comprehensive analysis supports the potential benefits of cheese consumption on human intelligence.

## Supplementary tables for "Integration of Mendelian Randomization and Genome-wide Association Analysis Reveals Potential Benefits of Cheese Intake on Human Intelligence" (part 1 of 2)

### Sheet: Table S1 
Table S1: GWAS datasets and related information used in the present research.
Dataset ID	Type	Trait	Sample size	Number of SNPs	Consortium	Category	Population	Sex
ukb-b-5237	Exposure (intake)	Coffee intake	428860	9851867	MRC-IEU	Categorical ordered	European	Males and Females
ukb-b-6066	Exposure (intake)	Tea intake	447485	9851867	MRC-IEU	Continuous phenotypes	European	Males and Females
ukb-b-11348	Exposure (intake)	Bread intake	452236	9851867	MRC-IEU	Continuous phenotypes	European	Males and Females
ukb-b-14179	Exposure (intake)	Lamb/mutton intake	460006	9851867	MRC-IEU	Categorical ordered	European	Males and Females
ukb-b-1489	Exposure (intake)	Cheese intake	451486	9851867	MRC-IEU	Categorical ordered	European	Males and Females
ukb-b-14898	Exposure (intake)	Water intake	427588	9851867	MRC-IEU	Categorical ordered	European	Males and Females
ukb-b-15926	Exposure (intake)	Cereal intake	441640	9851867	MRC-IEU	Categorical ordered	European	Males and Females
ukb-b-16576	Exposure (intake)	Dried fruit intake	421764	9851867	MRC-IEU	Categorical ordered	European	Males and Females
ukb-b-17627	Exposure (intake)	Non-oily fish intake	460880	9851867	MRC-IEU	Categorical ordered	European	Males and Females
ukb-b-1996	Exposure (intake)	Salad / raw vegetable intake	435435	9851867	MRC-IEU	Categorical ordered	European	Males and Females
ukb-b-2209	Exposure (intake)	Oily fish intake	460443	9851867	MRC-IEU	Categorical ordered	European	Males and Females
ukb-b-2862	Exposure (intake)	Beef intake	461053	9851867	MRC-IEU	Categorical ordered	European	Males and Females
ukb-b-3881	Exposure (intake)	Fresh fruit intake	446462	9851867	MRC-IEU	Categorical ordered	European	Males and Females
ukb-b-5640	Exposure (intake)	Pork intake	460162	9851867	MRC-IEU	Categorical ordered	European	Males and Females
ukb-b-5779	Exposure (intake)	Alcohol intake frequency	462346	9851867	MRC-IEU	Categorical ordered	European	Males and Females
ukb-b-6324	Exposure (intake)	Processed meat intake	461981	9851867	MRC-IEU	Categorical ordered	European	Males and Females
ukb-b-8089	Exposure (intake)	Cooked vegetable intake	448651	9851867	MRC-IEU	Categorical ordered	European	Males and Females
GCST90096906	Exposure (intake)	Cheese consumption	365842	5733790	NA	NA	European	Males and Females
GCST006572	Outcome	Cognitive performance	257841	10066414	NA	NA	European	Males and Females
GCST006250	Outcome	Intelligence	269867	9276181	NA	NA	European	Males and Females
ukb-b-5238	Outcome	Fluid intelligence score	149051	9851867	MRC-IEU	Categorical ordered	European	Males and Females
ukb-b-2988	Outcome	Number of fluid intelligence questions attempted within time limit	149051	9851867	MRC-IEU	Categorical ordered	European	Males and Females
ieu-a-16	Outcome	Childhood intelligence	12441	1380159	SSGAC	Risk factor	European	Males and Females
GCST90029012	Outcome	Educational attainment (college completion)	470941	11972619	Loh PR	NA	European	Males and Females
GCST90029013	Outcome	Educational attainment (years of education)	461457	11972619	Loh PR	NA	European	Males and Females
ukb-b-14180	Outcome	Mood swings	451619	9851867	MRC-IEU	Binary	European	Males and Females
GCST90029028	Outcome	Neuroticism	393411	11968760	NA	NA	European	Males and Females
ukb-b-18994	Outcome	Miserableness	454982	9851867	MRC-IEU	Binary	European	Males and Females
ieu-a-1239	Outcome	Years of schooling	766345	10101242	SSGAC	Risk factor	European	Males and Females
ukb-d-20544_5	Outcome	Mental health problems ever diagnosed by a professional: Any other phobia (eg disabling fear of heights or spiders)	117710	10066167	NA	Binary	European	Males and Females
ukb-b-19809	Outcome	Fed up feeling	453071	9851867	MRC-IEU	Binary	European	Males and Females
ukb-b-16489	Outcome	Qualifications: College or University degree	458079	9851867	MRC-IEU	Binary	European	Males and Females
ukb-b-6134	Outcome	Age completed full time education	307897	9851867	MRC-IEU	Categorical Ordered	European	Males and Females
ukb-b-12064	Outcome	Non-cancer illness code, self-reported: depression	462933	9851867	MRC-IEU	Binary	European	Males and Females
ukb-b-18336	Outcome	Seen a psychiatrist for nerves, anxiety, tension or depression	460702	9851867	MRC-IEU	Binary	European	Males and Females
ukb-b-6906	Outcome	Non-cancer illness code, self-reported: mania/bipolar disorder/manic depression	462933	9851867	MRC-IEU	Binary	European	Males and Females
ukb-b-6991	Outcome	Seen doctor (GP) for nerves, anxiety, tension or depression	459560	9851867	MRC-IEU	Binary	European	Males and Females
ukb-b-11311	Outcome	Diagnoses - secondary ICD10: F41.9 Anxiety disorder, unspecified	463010	9851867	MRC-IEU	Binary	European	Males and Females
ukb-b-17243	Outcome	Non-cancer illness code, self-reported: anxiety/panic attacks	462933	9851867	MRC-IEU	Binary	European	Males and Females

### Sheet: Table S2
Supplementary Table 2 : information of the instrumental variants for assessing the causation between different dietary intakes and brain-function related phenotypes	Table S2: Instrumental variables and their associated statistics used in the MR analyses on the consumption of dietary components and cognition-related phenotypes.
Dataset	Exposure	Outcome	Sample size	SNP	effect_allele.exposure	other_allele.exposure	effect_allele.outcome	other_allele.outcome	beta.exposure	se.exposure	pval.exposure	beta.outcome	se.outcome	pval.outcome	R2	F-statistic
ukb-b-1489	Cheese intake	Intelligence	451486	rs1073242	A	G	A	G	0.015728	0.00229156	6.70039e-12	0.00614461	0.00543771	0.2585	0.000104327	47.1067
ukb-b-1489	Cheese intake	Intelligence	451486	rs10896050	T	G	T	G	-0.0184695	0.00283438	7.19946e-11	-0.0076918	0.00356267	0.0308802	9.40392e-05	42.4612
ukb-b-1489	Cheese intake	Intelligence	451486	rs10938397	G	A	G	A	-0.0127071	0.00225751	1.79999e-08	-0.00353035	0.00275809	0.2006	7.01712e-05	31.6834
ukb-b-1489	Cheese intake	Intelligence	451486	rs113367286	T	C	T	C	0.0151797	0.00249985	1.29999e-09	0.00736669	0.00314279	0.0190902	8.16618e-05	36.872
ukb-b-1489	Cheese intake	Intelligence	451486	rs11620149	C	T	C	T	-0.0176745	0.0032085	3.59998e-08	-0.00661715	0.00411259	0.1076	6.72073e-05	30.3451
ukb-b-1489	Cheese intake	Intelligence	451486	rs11649653	G	C	G	C	0.0138485	0.00229169	1.5e-09	-0.00137172	0.00302809	0.650801	8.0875e-05	36.5167
ukb-b-1489	Cheese intake	Intelligence	451486	rs12296440	A	G	A	G	0.0187942	0.00297985	2.80001e-10	0.00679084	0.00352588	0.0540904	8.81001e-05	39.7793
ukb-b-1489	Cheese intake	Intelligence	451486	rs12447542	A	G	A	G	0.0197476	0.00340698	6.80002e-09	0.00903443	0.00412531	0.0285397	7.44068e-05	33.596
ukb-b-1489	Cheese intake	Intelligence	451486	rs12672200	A	G	A	G	-0.0137634	0.00239456	8.99995e-09	0.00406635	0.00298777	0.1736	7.31685e-05	33.0368
ukb-b-1489	Cheese intake	Intelligence	451486	rs1291145	C	T	C	T	-0.0202495	0.00241026	4.40048e-17	-0.0064114	0.0029103	0.0276198	0.000156311	70.5828
ukb-b-1489	Cheese intake	Intelligence	451486	rs1434511	T	C	T	C	0.0129646	0.00225868	9.49992e-09	0.00358897	0.00275017	0.192	7.29681e-05	32.9463
ukb-b-1489	Cheese intake	Intelligence	451486	rs17032500	G	T	G	T	-0.0196268	0.00334616	4.49997e-09	-0.0112787	0.00414353	0.006498	7.61953e-05	34.4036
ukb-b-1489	Cheese intake	Intelligence	451486	rs1783826	G	T	G	T	-0.0130991	0.00223832	4.90004e-09	-0.00590263	0.00276082	0.03252	7.5851e-05	34.2481
ukb-b-1489	Cheese intake	Intelligence	451486	rs1806771	G	T	G	T	-0.0221467	0.004035	4.09996e-08	-0.00283149	0.00512023	0.580301	6.67203e-05	30.1251
ukb-b-1489	Cheese intake	Intelligence	451486	rs1931805	C	T	C	T	0.0126363	0.00223591	1.6e-08	0.00569811	0.00273029	0.0369097	7.07386e-05	31.9396
ukb-b-1489	Cheese intake	Intelligence	451486	rs2339928	A	G	A	G	0.0148578	0.00244494	1.2e-09	0.00302553	0.00298375	0.3105	8.17886e-05	36.9293
ukb-b-1489	Cheese intake	Intelligence	451486	rs2802525	G	A	G	A	0.0160697	0.0028781	2.39999e-08	0.0124619	0.00356869	0.000479402	6.90446e-05	31.1747
ukb-b-1489	Cheese intake	Intelligence	451486	rs2854175	A	C	A	C	0.0169937	0.00256857	3.69999e-11	0.0108395	0.00326786	0.000909997	9.69408e-05	43.7715
ukb-b-1489	Cheese intake	Intelligence	451486	rs2960578	G	T	G	T	0.0170282	0.00223594	2.60016e-14	0.00814745	0.00272672	0.00280498	0.000128445	57.9983
ukb-b-1489	Cheese intake	Intelligence	451486	rs34198643	T	C	T	C	-0.0167006	0.00267855	4.49997e-10	-0.0111791	0.00337942	0.000941109	8.6096e-05	38.8743
ukb-b-1489	Cheese intake	Intelligence	451486	rs35270670	G	A	G	A	0.0163794	0.00270974	1.5e-09	0.0110954	0.00338792	0.00105801	8.0921e-05	36.5375
ukb-b-1489	Cheese intake	Intelligence	451486	rs35821760	T	A	T	A	-0.0159512	0.00254937	3.89996e-10	-0.00121984	0.00330581	0.7118	8.6704e-05	39.1489
ukb-b-1489	Cheese intake	Intelligence	451486	rs3911016	G	T	G	T	0.0213573	0.0034399	5.30005e-10	0.0083426	0.00424776	0.0495405	8.53728e-05	38.5478
ukb-b-1489	Cheese intake	Intelligence	451486	rs4296548	G	T	G	T	0.0130245	0.00228781	1.2e-08	0.00924641	0.00279263	0.000928304	7.17805e-05	32.4101
ukb-b-1489	Cheese intake	Intelligence	451486	rs4503172	T	C	T	C	0.0129596	0.002293	1.6e-08	0.00734444	0.00281288	0.00902506	7.07457e-05	31.9428
ukb-b-1489	Cheese intake	Intelligence	451486	rs4692708	C	A	C	A	0.0147298	0.00258904	1.29999e-08	-0.000825991	0.00314065	0.792899	7.16871e-05	32.3679
ukb-b-1489	Cheese intake	Intelligence	451486	rs4776970	T	A	T	A	0.0154088	0.00232683	3.50026e-11	-0.000109891	0.00281771	0.9688	9.71229e-05	43.8537
ukb-b-1489	Cheese intake	Intelligence	451486	rs4860341	C	T	C	T	0.0243652	0.00435152	2.19999e-08	0.00875693	0.00553885	0.1138	6.94358e-05	31.3513
ukb-b-1489	Cheese intake	Intelligence	451486	rs524468	G	A	G	A	-0.0142421	0.00255161	2.39999e-08	0.0066043	0.00310207	0.0332499	6.89994e-05	31.1543
ukb-b-1489	Cheese intake	Intelligence	451486	rs531358	T	C	T	C	0.0131666	0.00233731	1.79999e-08	0.00614732	0.00286188	0.0317402	7.02813e-05	31.7331
ukb-b-1489	Cheese intake	Intelligence	451486	rs6126641	A	G	A	G	0.013226	0.00239492	3.29997e-08	0.00149074	0.00296369	0.614899	6.75463e-05	30.4981
ukb-b-1489	Cheese intake	Intelligence	451486	rs61953351	T	G	T	G	0.0145932	0.00257996	1.5e-08	0.00808715	0.00309497	0.00898008	7.08598e-05	31.9943
ukb-b-1489	Cheese intake	Intelligence	451486	rs62245792	A	T	A	T	-0.0179341	0.00316317	1.40001e-08	-0.00716935	0.00391127	0.0668205	7.11933e-05	32.1449
ukb-b-1489	Cheese intake	Intelligence	451486	rs6685323	T	C	T	C	-0.0131886	0.00241592	4.79999e-08	-0.00331555	0.00294193	0.2597	6.60023e-05	29.801
ukb-b-1489	Cheese intake	Intelligence	451486	rs67238148	T	G	T	G	0.0165432	0.00271432	1.09999e-09	-0.00902231	0.00336905	0.00741396	8.22691e-05	37.1463
ukb-b-1489	Cheese intake	Intelligence	451486	rs6774906	C	A	C	A	0.0316294	0.00567262	2.5e-08	0.00511826	0.00600735	0.3941	6.88558e-05	31.0894
ukb-b-1489	Cheese intake	Intelligence	451486	rs6873324	C	A	C	A	-0.0124766	0.00227073	3.89996e-08	-0.00617852	0.00279192	0.02689	6.68634e-05	30.1898
ukb-b-1489	Cheese intake	Intelligence	451486	rs6912296	G	C	G	C	-0.0247125	0.0043372	1.2e-08	-0.0151442	0.00506156	0.00277102	7.19017e-05	32.4648
ukb-b-1489	Cheese intake	Intelligence	451486	rs7012814	A	G	A	G	-0.0185161	0.00225388	2.09991e-16	-0.0049636	0.00278385	0.0745401	0.000149461	67.4894
ukb-b-1489	Cheese intake	Intelligence	451486	rs71386942	A	C	A	C	0.0144554	0.00252205	9.90011e-09	0.0076996	0.00311095	0.0133101	7.27574e-05	32.8512
ukb-b-1489	Cheese intake	Intelligence	451486	rs7225484	C	T	C	T	0.0229887	0.00363164	2.39999e-10	0.00714244	0.00433927	0.0998206	8.87443e-05	40.0702
ukb-b-1489	Cheese intake	Intelligence	451486	rs72810360	T	C	T	C	0.0167923	0.00295199	1.29999e-08	-0.00432836	0.00353624	0.2208	7.16663e-05	32.3585
ukb-b-1489	Cheese intake	Intelligence	451486	rs72970243	A	G	A	G	0.0222011	0.00340166	6.70039e-11	-0.00236861	0.00339343	0.4849	9.4337e-05	42.5957
ukb-b-1489	Cheese intake	Intelligence	451486	rs7298331	C	A	C	A	-0.013175	0.00230588	1.09999e-08	-0.0019741	0.00283228	0.4859	7.23023e-05	32.6457
ukb-b-1489	Cheese intake	Intelligence	451486	rs73024305	C	G	C	G	0.0325373	0.00492718	4.00037e-11	0.00807247	0.0063017	0.2002	9.65784e-05	43.6078
ukb-b-1489	Cheese intake	Intelligence	451486	rs73335955	C	T	C	T	0.0277726	0.00497824	2.39999e-08	0.0141018	0.00595265	0.0178501	6.89298e-05	31.1229
ukb-b-1489	Cheese intake	Intelligence	451486	rs7386207	T	C	T	C	-0.0124974	0.00226925	3.59998e-08	-0.00217568	0.00280371	0.4379	6.7174e-05	30.33
ukb-b-1489	Cheese intake	Intelligence	451486	rs76676573	T	C	T	C	0.0263653	0.0045112	5.1e-09	0.00813931	0.00566804	0.151	7.56492e-05	34.157
ukb-b-1489	Cheese intake	Intelligence	451486	rs77742462	G	A	G	A	-0.0474668	0.00827804	9.80009e-09	-0.0116646	0.0101697	0.2515	7.28197e-05	32.8793
ukb-b-1489	Cheese intake	Intelligence	451486	rs78876700	A	G	A	G	0.0180965	0.00327852	3.40001e-08	0.00248833	0.00419618	0.5531	6.74776e-05	30.4671
ukb-b-1489	Cheese intake	Intelligence	451486	rs79184944	A	T	A	T	0.0196018	0.00328458	2.39999e-09	-0.000368229	0.00409143	0.9285	7.88776e-05	35.6148
ukb-b-1489	Cheese intake	Intelligence	451486	rs7936836	A	C	A	C	0.0159029	0.00227272	2.60016e-12	0.00505468	0.00280193	0.0711902	0.000108435	48.962
ukb-b-1489	Cheese intake	Intelligence	451486	rs9504123	C	A	C	A	0.0141706	0.00250387	1.5e-08	0.00786986	0.00299918	0.00870102	7.09378e-05	32.0296
ukb-b-1489	Cheese intake	Intelligence	451486	rs9649582	T	A	T	A	-0.0146166	0.00241153	1.40001e-09	0.00205459	0.00299503	0.4928	8.13632e-05	36.7372
ukb-b-1489	Cheese intake	Intelligence	451486	rs975303	G	A	G	A	0.0212756	0.00290699	2.49977e-13	0.0136948	0.00371939	0.0002311	0.000118626	53.5642
ukb-b-1489	Cheese intake	Intelligence	451486	rs9933427	G	A	G	A	0.0124833	0.00224375	2.59998e-08	0.00729728	0.00278841	0.00887994	6.85545e-05	30.9534
ukb-b-1996	Salad / raw vegetable intake	Intelligence	435435	rs1052352	T	C	T	C	0.00816444	0.00142564	1e-08	0.00150074	0.00276888	0.5875	7.53142e-05	32.7968
ukb-b-1996	Salad / raw vegetable intake	Intelligence	435435	rs10819082	A	G	A	G	-0.00916475	0.00151342	1.40001e-09	0.00518672	0.0029287	0.0764892	8.42098e-05	36.6708
ukb-b-1996	Salad / raw vegetable intake	Intelligence	435435	rs12203592	T	C	T	C	-0.0102862	0.00169411	1.29999e-09	0.00669391	0.00409163	0.1019	8.46577e-05	36.8659
ukb-b-1996	Salad / raw vegetable intake	Intelligence	435435	rs12908495	A	C	A	C	-0.00935	0.00166573	2e-08	0.00450112	0.00317652	0.1564	7.23535e-05	31.5074
ukb-b-1996	Salad / raw vegetable intake	Intelligence	435435	rs17460017	T	A	T	A	0.0111744	0.00181338	7.19996e-10	0.0135862	0.00361912	0.000174201	8.71986e-05	37.9725
ukb-b-1996	Salad / raw vegetable intake	Intelligence	435435	rs1890012	G	T	G	T	-0.0104258	0.00180794	8.10009e-09	-8.2698e-05	0.00344575	0.981	7.6365e-05	33.2544
ukb-b-1996	Salad / raw vegetable intake	Intelligence	435435	rs2039069	A	G	A	G	0.0148984	0.00253794	4.39997e-09	-0.0159876	0.00573033	0.005274	7.91332e-05	34.4599
ukb-b-1996	Salad / raw vegetable intake	Intelligence	435435	rs34186148	C	G	C	G	-0.00805142	0.0014749	4.79999e-08	-0.0109326	0.00287625	0.000144099	6.84332e-05	29.8001
ukb-b-1996	Salad / raw vegetable intake	Intelligence	435435	rs4083969	G	C	G	C	0.017133	0.00311517	3.79997e-08	-0.00152317	0.0057262	0.7905	6.94624e-05	30.2483
ukb-b-1996	Salad / raw vegetable intake	Intelligence	435435	rs4291983	A	C	A	C	-0.00839985	0.00142481	3.69999e-09	0.00313384	0.00273221	0.2513	7.98125e-05	34.7558
ukb-b-1996	Salad / raw vegetable intake	Intelligence	435435	rs57221424	G	C	G	C	0.00894101	0.00153327	5.49997e-09	0.00188374	0.00298061	0.5273	7.8087e-05	34.0043
ukb-b-1996	Salad / raw vegetable intake	Intelligence	435435	rs62461186	C	A	C	A	-0.0113438	0.00185732	1e-09	-0.00822364	0.00372279	0.02718	8.5661e-05	37.3028
ukb-b-1996	Salad / raw vegetable intake	Intelligence	435435	rs6482190	G	A	G	A	0.0112719	0.00159025	1.39991e-12	0.00441573	0.00307288	0.1506	0.000115369	50.2414
ukb-b-1996	Salad / raw vegetable intake	Intelligence	435435	rs75248709	T	C	T	C	-0.0197339	0.00352774	2.19999e-08	-0.0258077	0.00760166	0.000686705	7.18585e-05	31.2918
ukb-b-1996	Salad / raw vegetable intake	Intelligence	435435	rs7821179	C	G	C	G	-0.0108184	0.00197644	4.39997e-08	-0.0002684	0.00367672	0.9422	6.88027e-05	29.961
ukb-b-1996	Salad / raw vegetable intake	Intelligence	435435	rs790561	G	A	G	A	0.012474	0.00156199	1.39991e-15	-0.0094949	0.00295239	0.00129799	0.000146443	63.7754
ukb-b-1996	Salad / raw vegetable intake	Intelligence	435435	rs8130508	A	G	A	G	0.0087404	0.00157797	2.99999e-08	0.00523525	0.00294446	0.0753598	7.04549e-05	30.6805
ukb-b-2209	Oily fish intake	Intelligence	460443	rs10076975	C	T	C	T	0.0112394	0.0019672	1.09999e-08	-0.00114253	0.00281411	0.6846	7.08896e-05	32.6428
ukb-b-2209	Oily fish intake	Intelligence	460443	rs10510554	C	T	C	T	0.0110446	0.00193636	1.2e-08	0.00131309	0.00276439	0.6346	7.06515e-05	32.5331
ukb-b-2209	Oily fish intake	Intelligence	460443	rs10513136	A	G	A	G	-0.0233232	0.00386307	1.6e-09	0.000109408	0.00683799	0.9871	7.91591e-05	36.451
ukb-b-2209	Oily fish intake	Intelligence	460443	rs10828250	G	C	G	C	-0.0201462	0.00207341	2.60016e-22	-0.007635	0.00298943	0.01064	0.000204999	94.4091
ukb-b-2209	Oily fish intake	Intelligence	460443	rs11233632	T	C	T	C	-0.0121744	0.00193858	3.40001e-10	0.000404982	0.00277385	0.8835	8.56475e-05	39.439
ukb-b-2209	Oily fish intake	Intelligence	460443	rs114497213	T	G	T	G	0.0273225	0.00423605	1.09999e-10	0.00171524	0.00606091	0.777499	9.03449e-05	41.6023
ukb-b-2209	Oily fish intake	Intelligence	460443	rs11767283	G	A	G	A	0.0176735	0.00231943	2.49977e-14	-0.010937	0.00327258	0.000832895	0.000126082	58.0605
ukb-b-2209	Oily fish intake	Intelligence	460443	rs11859365	C	A	C	A	0.0225669	0.00219679	9.3994e-25	-0.00110949	0.00314303	0.724001	0.000229135	105.527
ukb-b-2209	Oily fish intake	Intelligence	460443	rs11924728	T	C	T	C	-0.0146517	0.00252741	6.69993e-09	0.00367734	0.00370326	0.3208	7.29822e-05	33.6065
ukb-b-2209	Oily fish intake	Intelligence	460443	rs12663865	A	G	A	G	0.012772	0.00223239	1.09999e-08	-0.00199903	0.00313327	0.5236	7.10838e-05	32.7322
ukb-b-2209	Oily fish intake	Intelligence	460443	rs12806161	A	G	A	G	-0.011614	0.00194023	2.19999e-09	-0.002809	0.00281463	0.3184	7.78122e-05	35.8307
ukb-b-2209	Oily fish intake	Intelligence	460443	rs12855717	T	C	T	C	-0.0122298	0.00192275	2e-10	-0.00143223	0.00276493	0.6045	8.78575e-05	40.4568
ukb-b-2209	Oily fish intake	Intelligence	460443	rs12896749	C	G	C	G	-0.0109641	0.00196607	2.5e-08	0.00146861	0.00283515	0.604301	6.75372e-05	31.099
ukb-b-2209	Oily fish intake	Intelligence	460443	rs12983532	T	C	T	C	-0.0133895	0.00223333	2e-09	0.0118246	0.00330944	0.000353102	7.80572e-05	35.9436
ukb-b-2209	Oily fish intake	Intelligence	460443	rs13070166	A	T	A	T	0.0142105	0.00227811	4.39997e-10	-0.000788387	0.00323109	0.807	8.45e-05	38.9106
ukb-b-2209	Oily fish intake	Intelligence	460443	rs1421085	C	T	C	T	0.0184814	0.00194873	2.49977e-21	0.0053604	0.00278029	0.0538704	0.000195302	89.9424
ukb-b-2209	Oily fish intake	Intelligence	460443	rs17050031	T	C	T	C	-0.0120492	0.0019207	3.50002e-10	0.00705283	0.00275179	0.01037	8.54642e-05	39.3546
ukb-b-2209	Oily fish intake	Intelligence	460443	rs1951286	G	T	G	T	-0.0145833	0.00199948	2.99985e-13	0.00121976	0.00288359	0.6724	0.000115518	53.1956
ukb-b-2209	Oily fish intake	Intelligence	460443	rs2301594	A	G	A	G	-0.0145202	0.002538	1.09999e-08	0.00700313	0.00349109	0.0448301	7.10813e-05	32.7311
ukb-b-2209	Oily fish intake	Intelligence	460443	rs275160	C	T	C	T	0.0121188	0.00210096	8e-09	0.0114614	0.00300352	0.0001359	7.22564e-05	33.2722
ukb-b-2209	Oily fish intake	Intelligence	460443	rs2827161	G	T	G	T	0.0107114	0.00193719	3.2e-08	0.0022031	0.00275732	0.4243	6.63962e-05	30.5736
ukb-b-2209	Oily fish intake	Intelligence	460443	rs28533540	A	G	A	G	0.0146421	0.00192478	2.80027e-14	0.00269096	0.00276847	0.331	0.000125665	57.8686
ukb-b-2209	Oily fish intake	Intelligence	460443	rs28623270	T	A	T	A	-0.0178328	0.00273746	7.29962e-11	0.000894447	0.00399307	0.8228	9.21568e-05	42.4367
ukb-b-2209	Oily fish intake	Intelligence	460443	rs2952140	T	C	T	C	-0.0106774	0.00191504	2.5e-08	-0.00391327	0.00532418	0.4624	6.75103e-05	31.0866
ukb-b-2209	Oily fish intake	Intelligence	460443	rs303817	G	A	G	A	0.0135799	0.00220965	8e-10	-0.00786816	0.00305323	0.00995703	8.20228e-05	37.7698
ukb-b-2209	Oily fish intake	Intelligence	460443	rs3096690	C	G	C	G	-0.0209225	0.00281877	1.10002e-13	0.00670004	0.00468862	0.153	0.000119641	55.0942
ukb-b-2209	Oily fish intake	Intelligence	460443	rs3124402	G	A	G	A	-0.0220014	0.00215651	1.9002e-24	0.00113136	0.00305773	0.7115	0.000226008	104.087
ukb-b-2209	Oily fish intake	Intelligence	460443	rs35287743	T	G	T	G	-0.0282201	0.00301071	7.00003e-21	-0.00308393	0.00442458	0.485801	0.000190775	87.8572
ukb-b-2209	Oily fish intake	Intelligence	460443	rs4002471	T	C	T	C	-0.0192439	0.0019244	1.50003e-23	0.00213101	0.00278199	0.4434	0.000217133	99.9985
ukb-b-2209	Oily fish intake	Intelligence	460443	rs4278546	G	A	G	A	0.0125555	0.00193806	9.30037e-11	-0.00138107	0.00278442	0.619699	9.11419e-05	41.9693
ukb-b-2209	Oily fish intake	Intelligence	460443	rs4869859	C	T	C	T	0.0140098	0.00192207	3.10027e-13	0.00426897	0.00273476	0.1185	0.000115372	53.128
ukb-b-2209	Oily fish intake	Intelligence	460443	rs510161	G	C	G	C	-0.0112998	0.00206615	4.49997e-08	0.0097548	0.00298677	0.001093	6.49552e-05	29.91
ukb-b-2209	Oily fish intake	Intelligence	460443	rs552234	A	G	A	G	-0.0116474	0.00191252	1.09999e-09	0.00263394	0.00274369	0.3371	8.05444e-05	37.0889
ukb-b-2209	Oily fish intake	Intelligence	460443	rs55930451	T	C	T	C	-0.0170539	0.00307567	2.90001e-08	-0.00607132	0.00449394	0.1767	6.67672e-05	30.7444
ukb-b-2209	Oily fish intake	Intelligence	460443	rs55985303	A	G	A	G	0.0129737	0.00223629	6.59994e-09	0.00755147	0.00313729	0.0160901	7.3091e-05	33.6565
ukb-b-2209	Oily fish intake	Intelligence	460443	rs59355765	T	C	T	C	-0.0162522	0.00260966	4.70002e-10	0.00136782	0.0037995	0.718701	8.42256e-05	38.7842
ukb-b-2209	Oily fish intake	Intelligence	460443	rs6033437	A	C	A	C	0.0124683	0.00220977	1.7e-08	-0.00752637	0.00309473	0.015	6.91376e-05	31.836
ukb-b-2209	Oily fish intake	Intelligence	460443	rs6059844	G	A	G	A	0.0110001	0.00191451	9.20005e-09	0.00327143	0.00273989	0.2323	7.1692e-05	33.0123
ukb-b-2209	Oily fish intake	Intelligence	460443	rs6089753	T	C	T	C	-0.011542	0.0019184	1.79999e-09	-0.00372298	0.00278458	0.1813	7.86093e-05	36.1978
ukb-b-2209	Oily fish intake	Intelligence	460443	rs631490	C	G	C	G	-0.0151398	0.00210253	6.00067e-13	0.00202166	0.00295134	0.4934	0.000112598	51.8506
ukb-b-2209	Oily fish intake	Intelligence	460443	rs6465487	G	A	G	A	-0.0123535	0.00195628	2.69998e-10	-0.000955322	0.0027852	0.731301	8.65973e-05	39.8764
ukb-b-2209	Oily fish intake	Intelligence	460443	rs6561943	T	C	T	C	-0.0141502	0.00219174	1.09999e-10	-0.012203	0.00321216	0.000145101	9.05174e-05	41.6817
ukb-b-2209	Oily fish intake	Intelligence	460443	rs66931328	C	T	C	T	-0.0130717	0.00237342	3.59998e-08	0.0023193	0.00331329	0.4842	6.58735e-05	30.3328
ukb-b-2209	Oily fish intake	Intelligence	460443	rs703987	C	G	C	G	0.0111218	0.00197362	1.7e-08	0.00106519	0.00286342	0.710201	6.89632e-05	31.7557
ukb-b-2209	Oily fish intake	Intelligence	460443	rs7218986	T	A	T	A	-0.0150249	0.00268636	2.19999e-08	0.0106259	0.00400373	0.00796306	6.79343e-05	31.2819
ukb-b-2209	Oily fish intake	Intelligence	460443	rs7225002	G	A	G	A	-0.013923	0.00194478	8.10028e-13	-0.00159441	0.00292016	0.5848	0.000111301	51.2534
ukb-b-2209	Oily fish intake	Intelligence	460443	rs7243428	G	A	G	A	-0.0129784	0.00229212	1.5e-08	-0.00145283	0.00327215	0.6574	6.96244e-05	32.0602
ukb-b-2209	Oily fish intake	Intelligence	460443	rs7254235	G	A	G	A	-0.0106304	0.00194012	4.30002e-08	-0.000816859	0.00279746	0.770699	6.51985e-05	30.022
ukb-b-2209	Oily fish intake	Intelligence	460443	rs7317926	G	A	G	A	0.0110286	0.0019312	1.09999e-08	0.00249229	0.00276001	0.3665	7.08239e-05	32.6125
ukb-b-2209	Oily fish intake	Intelligence	460443	rs7336980	G	C	G	C	-0.0140522	0.00214492	5.70033e-11	0.000147598	0.00314039	0.9627	9.32073e-05	42.9205
ukb-b-2209	Oily fish intake	Intelligence	460443	rs75887709	G	A	G	A	-0.0159106	0.0028148	1.6e-08	0.0057801	0.00450163	0.1992	6.9386e-05	31.9504
ukb-b-2209	Oily fish intake	Intelligence	460443	rs7683782	G	C	G	C	0.0144775	0.00257399	1.89998e-08	0.00787137	0.00380443	0.0385203	6.87017e-05	31.6353
ukb-b-2209	Oily fish intake	Intelligence	460443	rs790564	C	A	C	A	0.0146906	0.00214766	7.89951e-12	-0.00954357	0.00305296	0.00177399	0.000101608	46.7893
ukb-b-2209	Oily fish intake	Intelligence	460443	rs8053277	C	T	C	T	0.0143164	0.00208318	6.29941e-12	-0.00848962	0.00305932	0.00552599	0.000102564	47.2294
ukb-b-2209	Oily fish intake	Intelligence	460443	rs905575	G	C	G	C	0.0138824	0.00251917	3.59998e-08	-0.00782466	0.00369611	0.0342902	6.59492e-05	30.3677
ukb-b-2209	Oily fish intake	Intelligence	460443	rs9301837	A	C	A	C	-0.0157428	0.00273045	8.10009e-09	-0.00252455	0.00359623	0.4826	7.21919e-05	33.2425
ukb-b-2209	Oily fish intake	Intelligence	460443	rs9606833	C	T	C	T	0.0169856	0.00223087	2.70023e-14	-0.0104984	0.00334663	0.001706	0.000125888	57.9711
ukb-b-2209	Oily fish intake	Intelligence	460443	rs9841174	C	T	C	T	0.0147781	0.00198025	8.49963e-14	0.0021771	0.00280193	0.4373	0.00012094	55.6923
ukb-b-2209	Oily fish intake	Intelligence	460443	rs9876782	G	A	G	A	0.0142657	0.00257011	2.80001e-08	0.0016109	0.00380828	0.672	6.6908e-05	30.8092
ukb-b-2209	Oily fish intake	Intelligence	460443	rs9958909	G	T	G	T	0.0157617	0.00277809	1.40001e-08	-0.00393769	0.00393769	0.3174	6.99048e-05	32.1893
ukb-b-2862	Beef intake	Intelligence	461053	rs10959890	C	T	C	T	-0.0126658	0.00209611	1.5e-09	0.00886355	0.00345827	0.0103801	7.91866e-05	36.512
ukb-b-2862	Beef intake	Intelligence	461053	rs1105388	T	C	T	C	-0.0113754	0.00187563	1.29999e-09	0.00521013	0.00305222	0.0877506	7.97726e-05	36.7822
ukb-b-2862	Beef intake	Intelligence	461053	rs11165829	G	C	G	C	-0.0102001	0.00177865	9.80009e-09	0.00606502	0.00284876	0.03323	7.13257e-05	32.8871
ukb-b-2862	Beef intake	Intelligence	461053	rs11878917	A	G	A	G	0.0150187	0.00274812	4.60002e-08	-0.00932752	0.00442902	0.0351998	6.4776e-05	29.867
ukb-b-2862	Beef intake	Intelligence	461053	rs132901	T	C	T	C	0.0139249	0.00209282	2.90001e-11	0.00850084	0.00330001	0.01	9.60125e-05	44.2709
ukb-b-2862	Beef intake	Intelligence	461053	rs1421085	C	T	C	T	-0.0121232	0.00174274	3.50026e-12	0.0053604	0.00278029	0.0538704	0.000104948	48.3913
ukb-b-2862	Beef intake	Intelligence	461053	rs1470610	C	G	C	G	-0.0122159	0.00215779	1.5e-08	0.0014757	0.00345598	0.6693	6.95107e-05	32.0502
ukb-b-2862	Beef intake	Intelligence	461053	rs429358	C	T	C	T	-0.0148514	0.00236847	3.59998e-10	-0.00887245	0.00400201	0.0266097	8.52729e-05	39.3185
ukb-b-2862	Beef intake	Intelligence	461053	rs4676964	T	C	T	C	0.0133533	0.00172438	9.60064e-15	0.008723	0.00281297	0.00192699	0.000130048	59.9666
ukb-b-2862	Beef intake	Intelligence	461053	rs62169335	T	C	T	C	-0.00968628	0.00173523	2.39999e-08	0.00318088	0.00280501	0.2566	6.75802e-05	31.16
ukb-b-2862	Beef intake	Intelligence	461053	rs62396185	C	G	C	G	-0.0148447	0.00195102	2.80027e-14	0.00138778	0.00303671	0.6478	0.000125549	57.8919
ukb-b-2862	Beef intake	Intelligence	461053	rs7791463	A	G	A	G	0.00954846	0.00171063	2.39999e-08	-0.00490662	0.00274881	0.0743293	6.75732e-05	31.1568
ukb-b-2862	Beef intake	Intelligence	461053	rs784251	T	C	T	C	-0.0103387	0.00171651	1.7e-09	-0.0043922	0.00274513	0.1095	7.86782e-05	36.2775
ukb-b-2862	Beef intake	Intelligence	461053	rs79809011	A	G	A	G	-0.0280593	0.00508482	3.40001e-08	-0.00129419	0.00924421	0.8885	6.60424e-05	30.4509
ukb-b-3881	Fresh fruit intake	Intelligence	446462	rs10064431	C	T	C	T	-0.00757392	0.00122365	5.99998e-10	0.00452379	0.00275003	0.0999793	8.58035e-05	38.3111
ukb-b-3881	Fresh fruit intake	Intelligence	446462	rs10192394	T	C	T	C	-0.00766096	0.0012287	4.49997e-10	-0.000545324	0.00276814	0.8437	8.70668e-05	38.8752
ukb-b-3881	Fresh fruit intake	Intelligence	446462	rs10249294	A	G	A	G	0.0195637	0.00126299	4.10015e-54	-0.00436997	0.00281389	0.1203	0.000537136	239.939
ukb-b-3881	Fresh fruit intake	Intelligence	446462	rs1051547	C	T	C	T	-0.00757523	0.00124161	1.09999e-09	-0.00345453	0.00279267	0.2163	8.33682e-05	37.2237
ukb-b-3881	Fresh fruit intake	Intelligence	446462	rs10828266	G	A	G	A	0.0123642	0.00135696	8.10028e-20	0.00491913	0.0030253	0.1039	0.000185923	83.0225
ukb-b-3881	Fresh fruit intake	Intelligence	446462	rs10838724	T	G	T	G	0.00901088	0.00128277	2.09991e-12	-0.00924853	0.00563248	0.1006	0.000110511	49.3441
ukb-b-3881	Fresh fruit intake	Intelligence	446462	rs10840126	G	A	G	A	-0.00771754	0.00128576	1.89998e-09	0.000427049	0.00584998	0.9419	8.06898e-05	36.0277
ukb-b-3881	Fresh fruit intake	Intelligence	446462	rs11085749	A	G	A	G	-0.00773361	0.00125477	7.10003e-10	-0.00101545	0.00279738	0.7163	8.50775e-05	37.9869
ukb-b-3881	Fresh fruit intake	Intelligence	446462	rs111526888	G	A	G	A	0.0103088	0.00136149	3.69999e-14	-0.00735456	0.00316598	0.0201702	0.000128395	57.3305
ukb-b-3881	Fresh fruit intake	Intelligence	446462	rs111915841	C	G	C	G	0.00768104	0.00131215	4.79999e-09	0.00687267	0.00294711	0.0196902	7.67459e-05	34.2666
ukb-b-3881	Fresh fruit intake	Intelligence	446462	rs11248509	T	A	T	A	0.00732973	0.00126801	7.39997e-09	0.000337098	0.00285677	0.9059	7.48365e-05	33.414
ukb-b-3881	Fresh fruit intake	Intelligence	446462	rs11896330	A	G	A	G	-0.00844567	0.0012744	3.40017e-11	-0.0037975	0.00286604	0.1853	9.83625e-05	43.9192
ukb-b-3881	Fresh fruit intake	Intelligence	446462	rs12044599	G	A	G	A	0.00942073	0.0015033	3.69999e-10	0.0126441	0.00340812	0.000207601	8.79539e-05	39.2714
ukb-b-3881	Fresh fruit intake	Intelligence	446462	rs12641371	T	C	T	C	0.00791271	0.00123354	1.40001e-10	0.00153502	0.0027758	0.5801	9.21551e-05	41.1474
ukb-b-3881	Fresh fruit intake	Intelligence	446462	rs12885598	A	G	A	G	0.00751549	0.00124738	1.7e-09	-0.00216668	0.00277069	0.4344	8.13013e-05	36.3007
ukb-b-3881	Fresh fruit intake	Intelligence	446462	rs13072255	C	A	C	A	0.00898012	0.00122355	2.09991e-13	0.00200161	0.00273072	0.4638	0.000120638	53.8665
ukb-b-3881	Fresh fruit intake	Intelligence	446462	rs1356292	T	C	T	C	0.00917471	0.00155324	3.50002e-09	-0.00125669	0.00339645	0.7117	7.81428e-05	34.8904
ukb-b-3881	Fresh fruit intake	Intelligence	446462	rs1375566	A	G	A	G	-0.00783382	0.001266	6.1e-10	0.00819032	0.00282913	0.00378599	8.57547e-05	38.2893
ukb-b-3881	Fresh fruit intake	Intelligence	446462	rs149449	A	G	A	G	0.00728855	0.00122061	2.39999e-09	0.00198003	0.00272731	0.4678	7.98563e-05	35.6555
ukb-b-3881	Fresh fruit intake	Intelligence	446462	rs17049185	T	G	T	G	0.00804043	0.00139033	7.29995e-09	0.00306458	0.00314316	0.3296	7.49041e-05	33.4442
ukb-b-3881	Fresh fruit intake	Intelligence	446462	rs1866823	A	G	A	G	0.00743079	0.0012406	2.1e-09	0.00163542	0.00529263	0.757501	8.03502e-05	35.876
ukb-b-3881	Fresh fruit intake	Intelligence	446462	rs1964272	A	G	A	G	0.00830429	0.00122265	1.10002e-11	-0.00543113	0.00276957	0.0498196	0.000103317	46.1316
ukb-b-3881	Fresh fruit intake	Intelligence	446462	rs2093654	G	A	G	A	0.00712915	0.00125874	1.5e-08	-0.00418843	0.00278486	0.1326	7.18435e-05	32.0776
ukb-b-3881	Fresh fruit intake	Intelligence	446462	rs2790688	T	C	T	C	0.0114466	0.00169613	1.50003e-11	0.010694	0.00384123	0.00536204	0.000102001	45.5442
ukb-b-3881	Fresh fruit intake	Intelligence	446462	rs28479795	T	C	T	C	0.0112324	0.00147345	2.49977e-14	-0.000974228	0.00339452	0.7742	0.000130147	58.1129
ukb-b-3881	Fresh fruit intake	Intelligence	446462	rs2867113	A	G	A	G	-0.0138606	0.00196025	1.50003e-12	0.0135597	0.00874817	0.1211	0.000111972	49.9965
ukb-b-3881	Fresh fruit intake	Intelligence	446462	rs329274	G	A	G	A	0.0068183	0.00122813	2.80001e-08	0.00270206	0.00275721	0.3273	6.90318e-05	30.8221
ukb-b-3881	Fresh fruit intake	Intelligence	446462	rs34162196	T	C	T	C	-0.0181417	0.0020297	4.00037e-19	0.00193027	0.00481364	0.688201	0.000178908	79.8896
ukb-b-3881	Fresh fruit intake	Intelligence	446462	rs409542	A	C	A	C	-0.00680251	0.00122823	3.09999e-08	0.00263197	0.00275599	0.3395	6.87012e-05	30.6745
ukb-b-3881	Fresh fruit intake	Intelligence	446462	rs429358	C	T	C	T	0.00970469	0.00169159	9.59997e-09	-0.00887245	0.00400201	0.0266097	7.37151e-05	32.9133
ukb-b-3881	Fresh fruit intake	Intelligence	446462	rs4302893	A	G	A	G	0.00738857	0.00129959	1.29999e-08	-0.00251392	0.00288957	0.3845	7.23923e-05	32.3226
ukb-b-3881	Fresh fruit intake	Intelligence	446462	rs4953150	T	C	T	C	-0.00843921	0.00129268	6.59933e-11	0.00528876	0.00288373	0.0665794	9.54543e-05	42.6206
ukb-b-3881	Fresh fruit intake	Intelligence	446462	rs559734	C	G	C	G	0.00776806	0.00136078	1.09999e-08	-0.00507922	0.00306716	0.0976607	7.29849e-05	32.5872
ukb-b-3881	Fresh fruit intake	Intelligence	446462	rs586346	C	T	C	T	-0.0069217	0.00126583	4.49997e-08	-0.0098232	0.00303654	0.00121801	6.69671e-05	29.9001
ukb-b-3881	Fresh fruit intake	Intelligence	446462	rs60452247	A	G	A	G	0.00796969	0.00126932	3.40001e-10	-0.00229694	0.00290385	0.4289	8.82913e-05	39.422
ukb-b-3881	Fresh fruit intake	Intelligence	446462	rs62106252	A	G	A	G	-0.0158179	0.00289636	4.70002e-08	-0.0142171	0.00716587	0.0472596	6.68004e-05	29.8257
ukb-b-3881	Fresh fruit intake	Intelligence	446462	rs6475724	T	C	T	C	0.00772163	0.00137406	1.89998e-08	0.0103497	0.00316797	0.001088	7.0728e-05	31.5795
ukb-b-3881	Fresh fruit intake	Intelligence	446462	rs6879307	T	G	T	G	-0.00771498	0.00132747	6.19998e-09	0.00256391	0.00301992	0.396	7.56489e-05	33.7768
ukb-b-3881	Fresh fruit intake	Intelligence	446462	rs71386977	C	G	C	G	0.0100607	0.00178024	1.6e-08	0.00183548	0.00420981	0.663201	7.15293e-05	31.9372
ukb-b-3881	Fresh fruit intake	Intelligence	446462	rs7554485	C	T	C	T	-0.00801014	0.00125414	1.7e-10	0.0090519	0.00278178	0.00113799	9.13617e-05	40.7931
ukb-b-3881	Fresh fruit intake	Intelligence	446462	rs7818437	C	T	C	T	-0.00804815	0.00145251	2.99999e-08	0.00326876	0.00326876	0.3174	6.87606e-05	30.701
ukb-b-3881	Fresh fruit intake	Intelligence	446462	rs7982441	C	T	C	T	-0.00841258	0.00137614	9.80009e-10	0.00115581	0.00304962	0.7045	8.36975e-05	37.3707
ukb-b-3881	Fresh fruit intake	Intelligence	446462	rs8095324	G	A	G	A	-0.00694613	0.00124903	2.69998e-08	-0.00309135	0.00282315	0.2735	6.92669e-05	30.927
ukb-b-3881	Fresh fruit intake	Intelligence	446462	rs817223	C	T	C	T	-0.00726908	0.00122339	2.80001e-09	0.00542647	0.00275176	0.0486105	7.90697e-05	35.3043
ukb-b-3881	Fresh fruit intake	Intelligence	446462	rs862227	G	A	G	A	-0.0101452	0.00122398	1.10002e-16	0.000543597	0.00275938	0.8436	0.000153858	68.7022
ukb-b-3881	Fresh fruit intake	Intelligence	446462	rs9367415	C	A	C	A	-0.00920939	0.00127857	5.90065e-13	-0.00582049	0.00290734	0.0452304	0.000116192	51.8813
ukb-b-3881	Fresh fruit intake	Intelligence	446462	rs9517948	T	C	T	C	0.00695315	0.00123287	1.7e-08	0.000362864	0.00276996	0.896	7.12382e-05	31.8073
ukb-b-3881	Fresh fruit intake	Intelligence	446462	rs994270	G	C	G	C	0.0132585	0.00144389	4.19952e-20	-0.00342349	0.00320252	0.2849	0.000188823	84.3177
ukb-b-5237	Coffee intake	Intelligence	428860	rs1057868	T	C	T	C	0.0199509	0.00178517	5.40008e-29	0.00377103	0.00304361	0.2154	0.000291155	124.9
ukb-b-5237	Coffee intake	Intelligence	428860	rs117810762	A	G	A	G	0.0359086	0.00617871	6.19998e-09	0.00406039	0.0119423	0.733599	7.87502e-05	33.7753
ukb-b-5237	Coffee intake	Intelligence	428860	rs12514566	A	G	A	G	-0.0113972	0.00170562	2.39994e-11	-0.00353466	0.00287605	0.2189	0.000104105	44.6509
ukb-b-5237	Coffee intake	Intelligence	428860	rs12989746	T	G	T	G	0.01035	0.00186429	2.80001e-08	0.00033008	0.00317385	0.9172	7.18633e-05	30.8214
ukb-b-5237	Coffee intake	Intelligence	428860	rs13387939	A	C	A	C	0.0165558	0.0021386	9.79941e-15	-0.0118405	0.0036511	0.00118299	0.000139722	59.9293
ukb-b-5237	Coffee intake	Intelligence	428860	rs1421085	C	T	C	T	0.0185426	0.00164436	1.69981e-29	0.0053604	0.00278029	0.0538704	0.000296417	127.159
ukb-b-5237	Coffee intake	Intelligence	428860	rs1527961	C	T	C	T	-0.0133431	0.00236585	1.7e-08	-0.00737349	0.00385845	0.0560596	7.41637e-05	31.808
ukb-b-5237	Coffee intake	Intelligence	428860	rs17842490	G	A	G	A	-0.0451683	0.00680848	3.29989e-11	-0.0036216	0.0106205	0.733	0.000102614	44.0114
ukb-b-5237	Coffee intake	Intelligence	428860	rs1942965	C	T	C	T	-0.00890339	0.00161917	3.79997e-08	0.00270449	0.00278527	0.3316	7.04985e-05	30.236
ukb-b-5237	Coffee intake	Intelligence	428860	rs2465037	A	C	A	C	-0.0106317	0.00170743	4.79999e-10	0.00171103	0.00288052	0.5523	9.03992e-05	38.7719
ukb-b-5237	Coffee intake	Intelligence	428860	rs2472297	T	C	T	C	0.0464708	0.00182733	1.09901e-142	0.00343191	0.00339793	0.3124	0.00150576	646.732
ukb-b-5237	Coffee intake	Intelligence	428860	rs2597805	T	C	T	C	0.00985502	0.00175623	2e-08	-0.00124703	0.00572033	0.8273	7.34184e-05	31.4884
ukb-b-5237	Coffee intake	Intelligence	428860	rs2667773	G	A	G	A	-0.00958949	0.00173674	3.40001e-08	-0.00301271	0.00291365	0.301	7.10845e-05	30.4873
ukb-b-5237	Coffee intake	Intelligence	428860	rs2844232	G	A	G	A	-0.00966518	0.00168076	8.9e-09	-0.00219886	0.00285566	0.441199	7.71009e-05	33.0679
ukb-b-5237	Coffee intake	Intelligence	428860	rs34060476	G	A	G	A	0.0184292	0.00237033	7.50067e-15	0.0147759	0.0041285	0.000344501	0.000140935	60.4496
ukb-b-5237	Coffee intake	Intelligence	428860	rs4410790	C	T	C	T	0.039072	0.00167288	1.1995e-120	-0.00697498	0.00280683	0.0129599	0.00127038	545.506
ukb-b-5237	Coffee intake	Intelligence	428860	rs442355	C	G	C	G	-0.0111372	0.00185374	1.89998e-09	-0.00309355	0.0031343	0.3235	8.41593e-05	36.0954
ukb-b-5237	Coffee intake	Intelligence	428860	rs4615895	A	G	A	G	0.0122025	0.00184972	4.19952e-11	0.00543949	0.00316066	0.0853002	0.000101467	43.5195
ukb-b-5237	Coffee intake	Intelligence	428860	rs476828	C	T	C	T	0.0173461	0.00189543	5.60015e-20	-0.00465443	0.00321438	0.1477	0.000195249	83.7503
ukb-b-5237	Coffee intake	Intelligence	428860	rs483081	T	C	T	C	-0.0122739	0.00163688	6.4998e-14	9.84548e-05	0.00281299	0.9718	0.000131087	56.225
ukb-b-5237	Coffee intake	Intelligence	428860	rs516636	A	C	A	C	0.0116767	0.00198419	4e-09	-0.00541688	0.00357078	0.1293	8.07464e-05	34.6315
ukb-b-5237	Coffee intake	Intelligence	428860	rs56113850	C	T	C	T	0.0126667	0.00163351	8.9002e-15	-0.00553994	0.00286302	0.0530298	0.000140187	60.1286
ukb-b-5237	Coffee intake	Intelligence	428860	rs57918684	A	G	A	G	0.0128864	0.00223845	8.60003e-09	0.00486934	0.00368332	0.1862	7.72715e-05	33.1411
ukb-b-5237	Coffee intake	Intelligence	428860	rs6062682	T	C	T	C	0.0103704	0.00163929	2.5e-10	-0.00202578	0.00540209	0.707499	9.3309e-05	40.02
ukb-b-5237	Coffee intake	Intelligence	428860	rs6063085	C	A	C	A	0.0104106	0.00166919	4.49997e-10	0.00465406	0.00288356	0.1065	9.06954e-05	38.899
ukb-b-5237	Coffee intake	Intelligence	428860	rs61928609	C	A	C	A	-0.0147305	0.00217536	1.29987e-11	-0.00118013	0.00373458	0.7523	0.000106908	45.8533
ukb-b-5237	Coffee intake	Intelligence	428860	rs62064918	T	C	T	C	-0.0103075	0.00187872	4.09996e-08	0.00678627	0.0032548	0.0371099	7.01837e-05	30.101
ukb-b-5237	Coffee intake	Intelligence	428860	rs62107261	C	T	C	T	-0.0241024	0.00378235	1.89998e-10	-0.0184705	0.00710132	0.00929608	9.46761e-05	40.6065
ukb-b-5237	Coffee intake	Intelligence	428860	rs630194	C	T	C	T	-0.0113533	0.00169853	2.29985e-11	-0.000467592	0.00285117	0.8695	0.000104169	44.6782
ukb-b-5237	Coffee intake	Intelligence	428860	rs73073176	T	C	T	C	-0.0258187	0.00240961	8.69961e-27	-0.0018603	0.00426675	0.6629	0.000267635	114.808
ukb-b-5237	Coffee intake	Intelligence	428860	rs73434405	T	G	T	G	-0.0125881	0.00223423	1.79999e-08	0.00227028	0.00370355	0.54	7.40145e-05	31.7441
ukb-b-5237	Coffee intake	Intelligence	428860	rs75347775	A	G	A	G	0.0104504	0.00187898	2.69998e-08	-0.00128085	0.00323447	0.6921	7.21231e-05	30.9328
ukb-b-5237	Coffee intake	Intelligence	428860	rs780093	C	T	C	T	0.0132935	0.00165695	1e-15	0.00328241	0.00278406	0.2383	0.000150065	64.3662
ukb-b-5237	Coffee intake	Intelligence	428860	rs7811609	T	C	T	C	0.00913864	0.00166468	4e-08	0.00612667	0.00283642	0.0307397	7.02677e-05	30.137
ukb-b-5237	Coffee intake	Intelligence	428860	rs8056750	T	C	T	C	0.0105333	0.00173692	1.29999e-09	0.00551109	0.00656083	0.4008	8.57465e-05	36.7762
ukb-b-5640	Pork intake	Intelligence	460162	rs10972033	T	G	T	G	0.00897557	0.00147851	1.29999e-09	0.00215223	0.00276282	0.4361	8.00811e-05	36.8531
ukb-b-5640	Pork intake	Intelligence	460162	rs11211124	C	T	C	T	-0.00995273	0.00175408	1.40001e-08	0.00988129	0.00325149	0.00237498	6.99591e-05	32.1947
ukb-b-5640	Pork intake	Intelligence	460162	rs1355171	A	C	A	C	-0.0109832	0.001477	1e-13	0.0090689	0.00273324	0.000905503	0.000120153	55.2962
ukb-b-5640	Pork intake	Intelligence	460162	rs2387807	T	C	T	C	-0.0150846	0.00274837	4.09996e-08	-0.00693509	0.00429683	0.1065	6.54603e-05	30.1242
ukb-b-5640	Pork intake	Intelligence	460162	rs254152	G	C	G	C	-0.0104266	0.00174217	2.19999e-09	0.000546783	0.00317897	0.8635	7.78323e-05	35.8181
ukb-b-5640	Pork intake	Intelligence	460162	rs34161520	G	C	G	C	0.0115919	0.0020206	9.59997e-09	0.0034131	0.00377974	0.3666	7.15166e-05	32.9114
ukb-b-5640	Pork intake	Intelligence	460162	rs36124222	C	T	C	T	0.00840935	0.00150083	2.1e-08	-0.00536885	0.00285577	0.0601298	6.82215e-05	31.395
ukb-b-5640	Pork intake	Intelligence	460162	rs3964074	C	T	C	T	-0.00895091	0.00148347	1.6e-09	-0.00214352	0.00275872	0.4371	7.91101e-05	36.4062
ukb-b-5640	Pork intake	Intelligence	460162	rs4146837	T	C	T	C	0.00879226	0.0014944	4e-09	-0.000194612	0.00278018	0.944	7.52184e-05	34.6151
ukb-b-5640	Pork intake	Intelligence	460162	rs429358	C	T	C	T	-0.0143456	0.00204224	2.09991e-12	-0.00887245	0.00400201	0.0266097	0.000107218	49.3426
ukb-b-5640	Pork intake	Intelligence	460162	rs7641973	A	G	A	G	0.00844615	0.00154097	4.20001e-08	-0.00580309	0.00284465	0.0413599	6.52815e-05	30.0419
ukb-b-5640	Pork intake	Intelligence	460162	rs838133	G	A	G	A	0.0108944	0.00152491	8.99912e-13	-0.00353331	0.00600903	0.5562	0.000110907	51.0407
ukb-b-5640	Pork intake	Intelligence	460162	rs9379832	G	A	G	A	-0.0114715	0.00170628	1.80011e-11	0.00198279	0.00307409	0.5191	9.82169e-05	45.1999
ukb-b-5640	Pork intake	Intelligence	460162	rs9973426	G	A	G	A	0.0110847	0.00193678	1e-08	0.00742222	0.00361354	0.0400101	7.1178e-05	32.7556
ukb-b-5779	Alcohol intake frequency	Intelligence	462346	rs1004787	A	G	A	G	-0.0222262	0.00304518	2.90001e-13	-0.00237362	0.00279249	0.3953	0.000115209	53.2724
ukb-b-5779	Alcohol intake frequency	Intelligence	462346	rs10188314	T	C	T	C	-0.0197869	0.00303605	7.19946e-11	0.00454156	0.00274747	0.0983105	9.18609e-05	42.4752
ukb-b-5779	Alcohol intake frequency	Intelligence	462346	rs1076884	G	C	G	C	0.0210909	0.0036264	5.99998e-09	-7.85757e-05	0.00327399	0.9805	7.31543e-05	33.8249
ukb-b-5779	Alcohol intake frequency	Intelligence	462346	rs10792669	G	A	G	A	0.0174322	0.00304065	9.90011e-09	-0.00606591	0.00274228	0.0269501	7.10843e-05	32.8677
ukb-b-5779	Alcohol intake frequency	Intelligence	462346	rs11039429	T	C	T	C	-0.0235595	0.00303737	8.69961e-15	0.00789246	0.00275479	0.00417503	0.000130111	60.1637
ukb-b-5779	Alcohol intake frequency	Intelligence	462346	rs11223617	A	G	A	G	0.0250908	0.00375381	2.29985e-11	-0.00949926	0.00332026	0.00422299	9.66219e-05	44.6769
ukb-b-5779	Alcohol intake frequency	Intelligence	462346	rs11640961	T	C	T	C	-0.020495	0.00309571	3.59998e-11	-5.26657e-05	0.00277188	0.9849	9.4791e-05	43.8302
ukb-b-5779	Alcohol intake frequency	Intelligence	462346	rs11700855	G	A	G	A	-0.029795	0.00523292	1.2e-08	0.0119831	0.00473829	0.0114301	7.01134e-05	32.4188
ukb-b-5779	Alcohol intake frequency	Intelligence	462346	rs11750777	A	G	A	G	-0.020493	0.00372613	3.79997e-08	-0.0029612	0.0035506	0.4045	6.54183e-05	30.2478
ukb-b-5779	Alcohol intake frequency	Intelligence	462346	rs11787216	T	C	T	C	0.0244162	0.00320078	2.39994e-14	-0.0204351	0.00562795	0.000281903	0.000125841	58.1892
ukb-b-5779	Alcohol intake frequency	Intelligence	462346	rs118134876	T	C	T	C	0.0357984	0.00638181	2e-08	-0.0231654	0.00613167	0.000158099	6.80523e-05	31.4657
ukb-b-5779	Alcohol intake frequency	Intelligence	462346	rs11940694	G	A	G	A	-0.0437138	0.00311609	1e-44	-0.00776111	0.00280894	0.00573205	0.000425466	196.796
ukb-b-5779	Alcohol intake frequency	Intelligence	462346	rs12078439	G	T	G	T	-0.0167454	0.00307016	4.90004e-08	0.0052873	0.00278572	0.0577604	6.4339e-05	29.7486
ukb-b-5779	Alcohol intake frequency	Intelligence	462346	rs12153855	C	T	C	T	0.0294435	0.00493484	2.39999e-09	-0.00747709	0.00461549	0.1053	7.69896e-05	35.5984
ukb-b-5779	Alcohol intake frequency	Intelligence	462346	rs1228589	A	G	A	G	0.0210699	0.00352806	2.30001e-09	0.00192528	0.00328547	0.558	7.71352e-05	35.6657
ukb-b-5779	Alcohol intake frequency	Intelligence	462346	rs1229984	C	T	C	T	-0.261708	0.00918496	1.39959e-178	-0.0166435	0.00673554	0.0134701	0.00175287	811.853
ukb-b-5779	Alcohol intake frequency	Intelligence	462346	rs1302808	A	C	A	C	-0.0380889	0.00386593	6.70039e-23	-0.00396108	0.00359771	0.2709	0.000209909	97.0704
ukb-b-5779	Alcohol intake frequency	Intelligence	462346	rs13102973	C	T	C	T	-0.0194072	0.00311875	4.90004e-10	-0.010586	0.00277847	0.000138998	8.37454e-05	38.7224
ukb-b-5779	Alcohol intake frequency	Intelligence	462346	rs13178443	T	C	T	C	-0.0186516	0.00338983	3.79997e-08	0.00843091	0.00313767	0.00720593	6.54758e-05	30.2743
ukb-b-5779	Alcohol intake frequency	Intelligence	462346	rs13390019	C	T	C	T	0.0296116	0.00449182	4.30031e-11	-0.00400577	0.00399379	0.316	9.39877e-05	43.4587
ukb-b-5779	Alcohol intake frequency	Intelligence	462346	rs1421085	C	T	C	T	0.0199392	0.00308481	1e-10	0.0053604	0.00278029	0.0538704	9.0355e-05	41.7789
ukb-b-5779	Alcohol intake frequency	Intelligence	462346	rs1515590	T	C	T	C	0.0182446	0.00311623	4.79999e-09	-0.00375859	0.00280492	0.1802	7.41328e-05	34.2774
ukb-b-5779	Alcohol intake frequency	Intelligence	462346	rs1666658	C	T	C	T	0.0179674	0.00309866	6.69993e-09	-0.00223606	0.00283764	0.4306	7.2715e-05	33.6218
ukb-b-5779	Alcohol intake frequency	Intelligence	462346	rs17662759	C	T	C	T	0.0301348	0.00546031	3.40001e-08	0.0121681	0.00516034	0.0183802	6.58728e-05	30.4579
ukb-b-5779	Alcohol intake frequency	Intelligence	462346	rs186347	T	G	T	G	0.0179489	0.00305071	4e-09	-0.00285704	0.00276309	0.3011	7.48642e-05	34.6156
ukb-b-5779	Alcohol intake frequency	Intelligence	462346	rs1937522	G	A	G	A	0.0168979	0.00303207	2.5e-08	-0.00691137	0.00273285	0.0114301	6.71724e-05	31.0588
ukb-b-5779	Alcohol intake frequency	Intelligence	462346	rs2043677	T	C	T	C	0.0261133	0.0043272	1.6e-09	0.000170535	0.0038758	0.9651	7.87605e-05	36.4173
ukb-b-5779	Alcohol intake frequency	Intelligence	462346	rs2159935	A	G	A	G	-0.0185742	0.00302582	8.30004e-10	-0.00191298	0.00273674	0.4844	8.14951e-05	37.6818
ukb-b-5779	Alcohol intake frequency	Intelligence	462346	rs2193098	C	T	C	T	-0.0217557	0.00378875	9.29994e-09	0.000952797	0.00331985	0.774399	7.13109e-05	32.9725
ukb-b-5779	Alcohol intake frequency	Intelligence	462346	rs2244598	C	T	C	T	-0.018378	0.00311907	3.79997e-09	0.00652918	0.0029371	0.0262301	7.50839e-05	34.7172
ukb-b-5779	Alcohol intake frequency	Intelligence	462346	rs2453875	G	A	G	A	-0.0185762	0.00338295	4e-08	-0.00648633	0.00316716	0.0405201	6.52119e-05	30.1523
ukb-b-5779	Alcohol intake frequency	Intelligence	462346	rs2622167	A	G	A	G	-0.0191155	0.0030674	4.60002e-10	0.000142697	0.00285395	0.9603	8.39899e-05	38.8355
ukb-b-5779	Alcohol intake frequency	Intelligence	462346	rs262240	T	C	T	C	-0.017207	0.00303483	1.40001e-08	0.00753306	0.00274629	0.00607897	6.95255e-05	32.1469
ukb-b-5779	Alcohol intake frequency	Intelligence	462346	rs2717063	A	C	A	C	-0.0203704	0.00308457	4.00037e-11	-0.00470092	0.00282677	0.0962498	9.43196e-05	43.6122
ukb-b-5779	Alcohol intake frequency	Intelligence	462346	rs28622224	T	C	T	C	-0.0186203	0.00336834	3.2e-08	0.00735182	0.00303794	0.0155199	6.60915e-05	30.559
ukb-b-5779	Alcohol intake frequency	Intelligence	462346	rs28787109	A	G	A	G	0.0178107	0.00308461	7.69999e-09	0.000348842	0.00279073	0.9005	7.21046e-05	33.3395
ukb-b-5779	Alcohol intake frequency	Intelligence	462346	rs2924321	A	G	A	G	-0.0195131	0.00305022	1.6e-10	0.00771146	0.00275311	0.00509003	8.85084e-05	40.925
ukb-b-5779	Alcohol intake frequency	Intelligence	462346	rs2977454	G	C	G	C	-0.0259222	0.00459853	1.7e-08	0.014042	0.00423974	0.000927705	6.8724e-05	31.7763
ukb-b-5779	Alcohol intake frequency	Intelligence	462346	rs324012	T	C	T	C	-0.0177932	0.00304357	5e-09	-0.004976	0.00279237	0.0746896	7.39167e-05	34.1774
ukb-b-5779	Alcohol intake frequency	Intelligence	462346	rs337633	G	C	G	C	-0.0173072	0.00312755	3.09999e-08	0.0104898	0.00290014	0.000297797	6.62292e-05	30.6227
ukb-b-5779	Alcohol intake frequency	Intelligence	462346	rs34440851	T	C	T	C	-0.0226831	0.00415058	4.60002e-08	0.00975272	0.00374385	0.00918608	6.4594e-05	29.8666
ukb-b-5779	Alcohol intake frequency	Intelligence	462346	rs34631026	T	C	T	C	-0.0169128	0.00304832	2.90001e-08	0.00559875	0.00278822	0.0445995	6.65754e-05	30.7828
ukb-b-5779	Alcohol intake frequency	Intelligence	462346	rs35105141	T	C	T	C	0.026345	0.00308788	1.39991e-17	0.00186424	0.0028375	0.5109	0.000157413	72.7903
ukb-b-5779	Alcohol intake frequency	Intelligence	462346	rs35620248	A	G	A	G	-0.0362678	0.00639048	1.40001e-08	0.0162429	0.00562622	0.00388499	6.96591e-05	32.2087
ukb-b-5779	Alcohol intake frequency	Intelligence	462346	rs362307	T	C	T	C	0.0433047	0.00580219	8.4004e-14	-0.0165289	0.00568787	0.00366497	0.000120467	55.7037
ukb-b-5779	Alcohol intake frequency	Intelligence	462346	rs4241258	T	C	T	C	0.0250636	0.00440325	1.29999e-08	-0.00342057	0.00395899	0.3875	7.00717e-05	32.3995
ukb-b-5779	Alcohol intake frequency	Intelligence	462346	rs4242715	A	G	A	G	-0.0186543	0.00324831	9.29994e-09	0.00483465	0.00293009	0.0990307	7.13255e-05	32.9793
ukb-b-5779	Alcohol intake frequency	Intelligence	462346	rs4417025	A	G	A	G	-0.0188379	0.00316516	2.69998e-09	-0.00121223	0.00302301	0.6887	7.66078e-05	35.4219
ukb-b-5779	Alcohol intake frequency	Intelligence	462346	rs4503294	T	C	T	C	0.0181476	0.00307049	3.40001e-09	0.000356605	0.00292299	0.9032	7.5548e-05	34.9318
ukb-b-5779	Alcohol intake frequency	Intelligence	462346	rs461599	C	A	C	A	-0.0191888	0.00303977	2.69998e-10	-0.000525372	0.00273631	0.8481	8.61806e-05	39.8485
ukb-b-5779	Alcohol intake frequency	Intelligence	462346	rs4726481	T	G	T	G	0.0217614	0.00310188	2.29985e-12	-0.00692995	0.00284598	0.0149101	0.000106441	49.2178
ukb-b-5779	Alcohol intake frequency	Intelligence	462346	rs4800487	G	A	G	A	-0.0289372	0.00304694	2.19989e-21	0.0074272	0.00278485	0.00764997	0.000195044	90.1952
ukb-b-5779	Alcohol intake frequency	Intelligence	462346	rs489062	A	G	A	G	0.0166498	0.00305291	4.90004e-08	-0.00790688	0.00274735	0.00400304	6.43273e-05	29.7432
ukb-b-5779	Alcohol intake frequency	Intelligence	462346	rs4916723	C	A	C	A	0.0239479	0.00309951	1.10002e-14	-0.00412805	0.00282356	0.1437	0.0001291	59.6962
ukb-b-5779	Alcohol intake frequency	Intelligence	462346	rs4968391	T	G	T	G	-0.0192695	0.0032265	2.30001e-09	0.00226111	0.00281933	0.4228	7.71395e-05	35.6677
ukb-b-5779	Alcohol intake frequency	Intelligence	462346	rs550942	T	C	T	C	0.022401	0.00398884	2e-08	-0.00780191	0.00374013	0.0369598	6.82095e-05	31.5384
ukb-b-5779	Alcohol intake frequency	Intelligence	462346	rs58245127	A	G	A	G	0.0216549	0.00389132	2.59998e-08	0.00145297	0.00345123	0.674	6.69765e-05	30.9682
ukb-b-5779	Alcohol intake frequency	Intelligence	462346	rs58905411	A	G	A	G	-0.0266343	0.00307848	5.10035e-18	0.00711534	0.00280905	0.0113	0.000161872	74.8528
ukb-b-5779	Alcohol intake frequency	Intelligence	462346	rs6030200	A	G	A	G	-0.019529	0.00327075	2.39999e-09	0.00623854	0.0029003	0.0315	7.71018e-05	35.6503
ukb-b-5779	Alcohol intake frequency	Intelligence	462346	rs613872	T	G	T	G	0.0223279	0.00399618	2.30001e-08	-0.0129804	0.00375916	0.000554996	6.75164e-05	31.2179
ukb-b-5779	Alcohol intake frequency	Intelligence	462346	rs61907308	T	G	T	G	0.0187253	0.00342783	4.70002e-08	-0.00225412	0.00311773	0.4696	6.45392e-05	29.8413
ukb-b-5779	Alcohol intake frequency	Intelligence	462346	rs62466318	T	C	T	C	-0.0254919	0.0037742	1.39991e-11	0.00855374	0.00348705	0.0141501	9.86608e-05	45.6197
ukb-b-5779	Alcohol intake frequency	Intelligence	462346	rs650558	T	C	T	C	0.0207362	0.0035079	3.40001e-09	-0.00525457	0.0032698	0.1081	7.55725e-05	34.9432
ukb-b-5779	Alcohol intake frequency	Intelligence	462346	rs6567160	C	T	C	T	0.0231398	0.00358225	1.09999e-10	-0.00527606	0.00326287	0.1058	9.02404e-05	41.7259
ukb-b-5779	Alcohol intake frequency	Intelligence	462346	rs6727281	T	C	T	C	-0.024322	0.00391964	5.49997e-10	0.00619497	0.00358505	0.0839305	8.32728e-05	38.5039
ukb-b-5779	Alcohol intake frequency	Intelligence	462346	rs6750325	T	G	T	G	-0.0167647	0.00304799	3.79997e-08	0.0101266	0.00276231	0.000246099	6.54288e-05	30.2526
ukb-b-5779	Alcohol intake frequency	Intelligence	462346	rs6943160	C	T	C	T	0.020627	0.00372774	3.09999e-08	-0.00952371	0.00335815	0.004563	6.62194e-05	30.6182
ukb-b-5779	Alcohol intake frequency	Intelligence	462346	rs71651683	T	C	T	C	-0.0704589	0.0127906	3.59998e-08	0.000554507	0.0115522	0.9621	6.56288e-05	30.3451
ukb-b-5779	Alcohol intake frequency	Intelligence	462346	rs72768626	G	A	G	A	0.0372235	0.0065601	1.40001e-08	-0.00311565	0.00560368	0.5779	6.96332e-05	32.1967
ukb-b-5779	Alcohol intake frequency	Intelligence	462346	rs72769229	T	A	T	A	-0.0231352	0.00419154	3.40001e-08	0.0119221	0.00390122	0.00224502	6.58876e-05	30.4647
ukb-b-5779	Alcohol intake frequency	Intelligence	462346	rs72771070	T	C	T	C	-0.026588	0.00338572	4.10015e-15	-0.00098253	0.00309946	0.751201	0.000133366	61.6691
ukb-b-5779	Alcohol intake frequency	Intelligence	462346	rs72787062	A	G	A	G	-0.0281947	0.00410324	6.4003e-12	0.00571305	0.00374626	0.1273	0.00010211	47.2149
ukb-b-5779	Alcohol intake frequency	Intelligence	462346	rs7298932	G	A	G	A	-0.0237214	0.00431166	3.79997e-08	0.00649793	0.00414938	0.1172	6.5463e-05	30.2684
ukb-b-5779	Alcohol intake frequency	Intelligence	462346	rs73050128	A	C	A	C	-0.0260048	0.00409088	2.1e-10	0.000746855	0.0035396	0.8329	8.73914e-05	40.4084
ukb-b-5779	Alcohol intake frequency	Intelligence	462346	rs7330939	T	C	T	C	-0.0213301	0.0034046	3.69999e-10	0.00818829	0.00310163	0.00830195	8.48886e-05	39.2511
ukb-b-5779	Alcohol intake frequency	Intelligence	462346	rs7460106	C	T	C	T	-0.0217112	0.00361927	2e-09	0.00999583	0.00635059	0.1154	7.7826e-05	35.9852
ukb-b-5779	Alcohol intake frequency	Intelligence	462346	rs74679146	C	T	C	T	-0.0320735	0.00575757	2.5e-08	0.0108747	0.00588775	0.0646904	6.71148e-05	31.0322
ukb-b-5779	Alcohol intake frequency	Intelligence	462346	rs7514579	C	A	C	A	0.0196672	0.00359788	4.60002e-08	0.000329317	0.00326056	0.9193	6.46244e-05	29.8806
ukb-b-5779	Alcohol intake frequency	Intelligence	462346	rs76082653	T	C	T	C	0.0464269	0.00668673	3.80014e-12	-0.0203711	0.00728582	0.00517798	0.000104256	48.207
ukb-b-5779	Alcohol intake frequency	Intelligence	462346	rs780094	C	T	C	T	-0.0509938	0.00310506	1.29987e-60	0.0032836	0.00278272	0.238	0.000583008	269.707
ukb-b-5779	Alcohol intake frequency	Intelligence	462346	rs780569	A	T	A	T	0.0198033	0.00336454	4e-09	-0.00639118	0.00310553	0.0396096	7.49245e-05	34.6435
ukb-b-5779	Alcohol intake frequency	Intelligence	462346	rs7948028	C	A	C	A	0.017671	0.00312934	1.6e-08	0.000931799	0.00288483	0.7465	6.89636e-05	31.8871
ukb-b-5779	Alcohol intake frequency	Intelligence	462346	rs80292319	C	T	C	T	-0.0393728	0.00649583	1.40001e-09	-0.00274361	0.0061516	0.6553	7.94551e-05	36.7385
ukb-b-5779	Alcohol intake frequency	Intelligence	462346	rs8083110	T	C	T	C	-0.0168099	0.00307792	4.70002e-08	0.0024302	0.00278692	0.3832	6.4509e-05	29.8273
ukb-b-5779	Alcohol intake frequency	Intelligence	462346	rs838145	A	G	A	G	0.0219548	0.00305549	6.70039e-13	-0.00416341	0.00281312	0.1389	0.000111656	51.6292
ukb-b-5779	Alcohol intake frequency	Intelligence	462346	rs8614	A	C	A	C	0.0247806	0.00392537	2.69998e-10	-0.00185245	0.00347552	0.5937	8.61902e-05	39.853
ukb-b-5779	Alcohol intake frequency	Intelligence	462346	rs9349379	G	A	G	A	-0.0193455	0.00308215	3.50002e-10	0.00517926	0.0027996	0.0642895	8.52017e-05	39.3959
ukb-b-5779	Alcohol intake frequency	Intelligence	462346	rs9403297	A	G	A	G	0.0188234	0.00313037	1.79999e-09	-0.000230098	0.00284072	0.9351	7.81995e-05	36.1579
ukb-b-5779	Alcohol intake frequency	Intelligence	462346	rs9649581	A	G	A	G	0.0194244	0.00348764	2.59998e-08	-0.000732043	0.00322486	0.8204	6.70866e-05	31.0192
ukb-b-5779	Alcohol intake frequency	Intelligence	462346	rs9814516	T	G	T	G	-0.0251117	0.00355589	1.59993e-12	0.000271792	0.00316038	0.9314	0.000107855	49.8716
ukb-b-5779	Alcohol intake frequency	Intelligence	462346	rs9829192	T	G	T	G	0.0169324	0.00305032	2.80001e-08	0.00107064	0.00275229	0.6974	6.66423e-05	30.8137
ukb-b-5779	Alcohol intake frequency	Intelligence	462346	rs9906502	A	G	A	G	0.0237883	0.00396178	1.89998e-09	-0.00367636	0.00344228	0.2855	7.79732e-05	36.0532
ukb-b-5779	Alcohol intake frequency	Intelligence	462346	rs9912298	C	A	C	A	0.0205894	0.00358993	9.69996e-09	0.00057369	0.00329707	0.8622	7.11406e-05	32.8938
ukb-b-6066	Tea intake	Intelligence	447485	rs10273455	A	C	A	C	-0.0116758	0.00213652	4.60002e-08	0.000693991	0.00275393	0.8011	6.67347e-05	29.8646
ukb-b-6066	Tea intake	Intelligence	447485	rs10741694	C	T	C	T	0.0150037	0.00219355	7.89951e-12	0.00866961	0.0028481	0.00233701	0.000104539	46.7843
ukb-b-6066	Tea intake	Intelligence	447485	rs10752269	A	G	A	G	-0.0128727	0.00211975	1.29999e-09	0.00787926	0.00273966	0.00402402	8.24054e-05	36.8781
ukb-b-6066	Tea intake	Intelligence	447485	rs10764990	A	G	A	G	-0.0121906	0.00216898	1.89998e-08	0.00398462	0.0028041	0.1554	7.05878e-05	31.5891
ukb-b-6066	Tea intake	Intelligence	447485	rs1078032	C	T	C	T	0.0118832	0.00214892	3.2e-08	-0.00100025	0.00277078	0.7183	6.83311e-05	30.5791
ukb-b-6066	Tea intake	Intelligence	447485	rs11022752	G	A	G	A	0.0133502	0.00239391	2.5e-08	0.00711998	0.00309295	0.0213398	6.94946e-05	31.0998
ukb-b-6066	Tea intake	Intelligence	447485	rs11164870	G	C	G	C	-0.0119604	0.00218232	4.20001e-08	0.00410619	0.00287548	0.1532	6.71192e-05	30.0367
ukb-b-6066	Tea intake	Intelligence	447485	rs1156588	G	A	G	A	-0.015454	0.00260325	2.90001e-09	-0.000618293	0.00332416	0.8524	7.87476e-05	35.241
ukb-b-6066	Tea intake	Intelligence	447485	rs11587444	G	A	G	A	0.0140328	0.00217078	1e-10	-0.00426772	0.00281141	0.1291	9.33766e-05	41.7883
ukb-b-6066	Tea intake	Intelligence	447485	rs11768350	C	T	C	T	-0.0206574	0.00290683	1.20005e-12	0.00178756	0.00386917	0.6442	0.000112846	50.5022
ukb-b-6066	Tea intake	Intelligence	447485	rs12591786	T	C	T	C	-0.0184399	0.00294243	3.69999e-10	-0.0091305	0.00384442	0.0175501	8.77583e-05	39.2738
ukb-b-6066	Tea intake	Intelligence	447485	rs13282783	T	C	T	C	-0.0135837	0.00235432	7.90005e-09	-2.7427e-05	0.00304745	0.9927	7.43865e-05	33.2892
ukb-b-6066	Tea intake	Intelligence	447485	rs132904	C	G	C	G	0.0166007	0.00255257	7.8001e-11	0.00673091	0.00327061	0.0395704	9.451e-05	42.2956
ukb-b-6066	Tea intake	Intelligence	447485	rs1453548	A	T	A	T	-0.0133414	0.00224973	2.99999e-09	-0.00601473	0.00291129	0.0388097	7.85831e-05	35.1674
ukb-b-6066	Tea intake	Intelligence	447485	rs1481012	G	A	G	A	-0.0262435	0.00335608	5.30029e-15	0.00523784	0.00459863	0.2546	0.000136628	61.1473
ukb-b-6066	Tea intake	Intelligence	447485	rs17245213	A	G	A	G	-0.0146481	0.00260905	2e-08	-0.00692184	0.00331189	0.0366303	7.0435e-05	31.5207
ukb-b-6066	Tea intake	Intelligence	447485	rs17576658	A	G	A	G	-0.0134812	0.00245655	4.09996e-08	0.000258092	0.00322615	0.9366	6.72974e-05	30.1165
ukb-b-6066	Tea intake	Intelligence	447485	rs17656582	G	C	G	C	0.0293901	0.00461735	2e-10	-0.0045037	0.00634323	0.4776	9.05313e-05	40.5149
ukb-b-6066	Tea intake	Intelligence	447485	rs17685	A	G	A	G	0.0230655	0.00236195	1.59993e-22	0.00484363	0.00305592	0.1129	0.000213066	95.3635
ukb-b-6066	Tea intake	Intelligence	447485	rs2076308	C	G	C	G	-0.0156639	0.00275756	1.29999e-08	-0.00132314	0.00356642	0.710799	7.21008e-05	32.2662
ukb-b-6066	Tea intake	Intelligence	447485	rs2273447	T	A	T	A	0.0174715	0.00263421	3.29989e-11	0.00131434	0.00356188	0.7121	9.82966e-05	43.9904
ukb-b-6066	Tea intake	Intelligence	447485	rs2279844	A	G	A	G	-0.0119879	0.00218318	4e-08	0.00853084	0.00279516	0.002273	6.73751e-05	30.1512
ukb-b-6066	Tea intake	Intelligence	447485	rs2351187	A	G	A	G	0.0129023	0.0022823	1.6e-08	0.00310472	0.00301137	0.3027	7.14133e-05	31.9585
ukb-b-6066	Tea intake	Intelligence	447485	rs2472297	T	C	T	C	0.0533453	0.00240098	2.30144e-109	0.00343191	0.00339793	0.3124	0.00110194	493.643
ukb-b-6066	Tea intake	Intelligence	447485	rs2478875	G	A	G	A	0.0218943	0.00261129	5.10035e-17	-0.00250687	0.00336493	0.4564	0.000157074	70.2991
ukb-b-6066	Tea intake	Intelligence	447485	rs2645929	G	A	G	A	-0.0149842	0.0027166	3.50002e-08	-0.00844671	0.00351946	0.0164199	6.79842e-05	30.4238
ukb-b-6066	Tea intake	Intelligence	447485	rs4410790	C	T	C	T	0.0405506	0.00219507	3.40017e-76	-0.00697498	0.00280683	0.0129599	0.000762058	341.268
ukb-b-6066	Tea intake	Intelligence	447485	rs4418728	T	G	T	G	-0.0117136	0.00212761	3.69999e-08	-0.0079371	0.00274355	0.00381698	6.77312e-05	30.3106
ukb-b-6066	Tea intake	Intelligence	447485	rs4808193	C	T	C	T	0.0151149	0.0022472	1.69981e-11	-0.00457082	0.00290211	0.1153	0.000101089	45.2403
ukb-b-6066	Tea intake	Intelligence	447485	rs4817505	C	T	C	T	0.015068	0.0021746	4.19952e-12	-0.0012779	0.00283978	0.652501	0.000107282	48.0121
ukb-b-6066	Tea intake	Intelligence	447485	rs512404	T	G	T	G	0.0150272	0.00256164	4.49997e-09	-0.00139695	0.00336615	0.6781	7.68968e-05	34.4126
ukb-b-6066	Tea intake	Intelligence	447485	rs56348300	G	C	G	C	0.0158824	0.00273191	6.1e-09	-0.00645451	0.00358983	0.0721406	7.55246e-05	33.7985
ukb-b-6066	Tea intake	Intelligence	447485	rs57462170	A	G	A	G	0.0191505	0.00340563	1.89998e-08	-0.00628847	0.00448216	0.1605	7.06572e-05	31.6201
ukb-b-6066	Tea intake	Intelligence	447485	rs57631352	G	A	G	A	-0.0131035	0.00232117	1.7e-08	0.00216407	0.00298904	0.4693	7.12117e-05	31.8683
ukb-b-6066	Tea intake	Intelligence	447485	rs6829	T	C	T	C	-0.0119163	0.00216546	3.69999e-08	-0.000459717	0.00283776	0.8713	6.76666e-05	30.2817
ukb-b-6066	Tea intake	Intelligence	447485	rs72797284	G	A	G	A	-0.0171147	0.00238353	7.00003e-13	-0.0110939	0.00317332	0.000471998	0.000115204	51.5579
ukb-b-6066	Tea intake	Intelligence	447485	rs7757102	G	A	G	A	-0.0118039	0.00213302	3.09999e-08	0.00649553	0.00275701	0.0184701	6.8431e-05	30.6238
ukb-b-6066	Tea intake	Intelligence	447485	rs7999399	T	C	T	C	0.0117079	0.00213305	4e-08	0.000459131	0.00274929	0.8674	6.73206e-05	30.1269
ukb-b-6066	Tea intake	Intelligence	447485	rs962242	C	T	C	T	0.014459	0.00253728	1.2e-08	-0.0104278	0.00333476	0.001766	7.25654e-05	32.4741
ukb-b-6066	Tea intake	Intelligence	447485	rs9624470	A	G	A	G	0.0252071	0.00215485	1.29987e-31	0.00303319	0.0027853	0.2764	0.000305704	136.839
ukb-b-6066	Tea intake	Intelligence	447485	rs9648476	A	G	A	G	0.0125013	0.00218542	1.09999e-08	-0.00619606	0.00285664	0.0301002	7.3119e-05	32.7219
ukb-b-6066	Tea intake	Intelligence	447485	rs977474	T	C	T	C	0.0217813	0.00285559	2.39994e-14	-0.000812682	0.0036773	0.8255	0.000129999	58.18
ukb-b-6066	Tea intake	Intelligence	447485	rs9937354	A	G	A	G	-0.0140923	0.0021433	4.90004e-11	0.00546026	0.0027703	0.0487102	9.66001e-05	43.2311
ukb-b-6324	Processed meat intake	Intelligence	461981	rs10454812	C	A	C	A	-0.0199599	0.00344207	6.69993e-09	0.00677511	0.00441088	0.1245	7.27816e-05	33.626
ukb-b-6324	Processed meat intake	Intelligence	461981	rs11032380	T	A	T	A	-0.0133229	0.00222295	2.1e-09	0.00815165	0.00291547	0.00517798	7.77464e-05	35.92
ukb-b-6324	Processed meat intake	Intelligence	461981	rs11887120	T	C	T	C	0.0119621	0.00216043	3.09999e-08	-0.000464829	0.00283432	0.8695	6.63562e-05	30.6572
ukb-b-6324	Processed meat intake	Intelligence	461981	rs11894162	T	C	T	C	0.0120489	0.00210698	1.09999e-08	0.00574113	0.00275222	0.0369803	7.07814e-05	32.7018
ukb-b-6324	Processed meat intake	Intelligence	461981	rs2029401	G	A	G	A	0.0146312	0.0021292	6.29941e-12	0.00460431	0.00275213	0.0944191	0.000102202	47.2199
ukb-b-6324	Processed meat intake	Intelligence	461981	rs203319	T	C	T	C	-0.016423	0.00260186	2.80001e-10	-0.00707818	0.0031999	0.0269799	8.62334e-05	39.8415
ukb-b-6324	Processed meat intake	Intelligence	461981	rs2873054	C	A	C	A	0.0139958	0.00218986	1.6e-10	-0.00600195	0.00286353	0.0361002	8.84098e-05	40.8471
ukb-b-6324	Processed meat intake	Intelligence	461981	rs34241936	G	A	G	A	0.0328367	0.00575337	1.09999e-08	-0.00831965	0.00859468	0.3328	7.0505e-05	32.5741
ukb-b-6324	Processed meat intake	Intelligence	461981	rs3762621	T	C	T	C	-0.0149895	0.00271965	3.59998e-08	-0.00203417	0.00366518	0.578801	6.575e-05	30.3771
ukb-b-6324	Processed meat intake	Intelligence	461981	rs4077924	C	T	C	T	0.0124987	0.00228468	4.49997e-08	-0.000419818	0.00306436	0.8913	6.47779e-05	29.928
ukb-b-6324	Processed meat intake	Intelligence	461981	rs4240672	A	G	A	G	0.0171201	0.00209412	2.99985e-16	0.00192937	0.00273282	0.4804	0.000144651	66.8356
ukb-b-6324	Processed meat intake	Intelligence	461981	rs4778053	G	C	G	C	0.0164667	0.00289872	1.29999e-08	0.0100966	0.00384194	0.00857808	6.98467e-05	32.27
ukb-b-6324	Processed meat intake	Intelligence	461981	rs6010651	C	A	C	A	-0.0124059	0.00216796	1.09999e-08	0.00120868	0.00285067	0.671399	7.0876e-05	32.7455
ukb-b-6324	Processed meat intake	Intelligence	461981	rs6484504	C	T	C	T	0.0154728	0.0023479	4.40048e-11	-0.00564905	0.00313314	0.0714398	9.39969e-05	43.4287
ukb-b-6324	Processed meat intake	Intelligence	461981	rs6765179	A	G	A	G	-0.0127603	0.00226606	1.79999e-08	-0.00189248	0.0029432	0.5202	6.86317e-05	31.7086
ukb-b-6324	Processed meat intake	Intelligence	461981	rs6786550	C	T	C	T	0.0121871	0.00217408	2.1e-08	0.00203082	0.00283239	0.4732	6.80136e-05	31.423
ukb-b-6324	Processed meat intake	Intelligence	461981	rs6961970	A	C	A	C	-0.0140142	0.00244137	9.49992e-09	0.00677338	0.003335	0.0422105	7.13205e-05	32.9509
ukb-b-6324	Processed meat intake	Intelligence	461981	rs77165542	T	C	T	C	0.0338786	0.00572502	3.29997e-09	-0.0263561	0.00863003	0.002256	7.57949e-05	35.0183
ukb-b-6324	Processed meat intake	Intelligence	461981	rs8096167	C	T	C	T	-0.0145937	0.00267084	4.70002e-08	0.00222751	0.00355265	0.5306	6.46224e-05	29.8561
ukb-b-6324	Processed meat intake	Intelligence	461981	rs838133	G	A	G	A	0.0190137	0.00216555	1.59993e-18	-0.00353331	0.00600903	0.5562	0.00016684	77.0895
ukb-b-6324	Processed meat intake	Intelligence	461981	rs9809856	G	A	G	A	0.0132887	0.00209967	2.5e-10	-0.00809588	0.00274623	0.00319499	8.66964e-05	40.0554
ukb-b-8089	Cooked vegetable intake	Intelligence	448651	rs10156602	G	A	G	A	0.0110063	0.00163687	1.80011e-11	0.0106559	0.002887	0.000223198	0.000100763	45.2119
ukb-b-8089	Cooked vegetable intake	Intelligence	448651	rs10161952	C	A	C	A	-0.0095798	0.00168589	1.29999e-08	-0.00046026	0.00300823	0.8784	7.19639e-05	32.2888
ukb-b-8089	Cooked vegetable intake	Intelligence	448651	rs11138705	C	G	C	G	0.0103715	0.00183004	1.40001e-08	0.00156367	0.00316533	0.6214	7.1585e-05	32.1189
ukb-b-8089	Cooked vegetable intake	Intelligence	448651	rs12629972	C	T	C	T	0.0117995	0.00159079	1.20005e-13	0.000977118	0.0028159	0.7284	0.000122614	55.0173
ukb-b-8089	Cooked vegetable intake	Intelligence	448651	rs1421085	C	T	C	T	0.0103316	0.00159054	8.30042e-11	0.0053604	0.00278029	0.0538704	9.40365e-05	42.1934
ukb-b-8089	Cooked vegetable intake	Intelligence	448651	rs1816263	C	T	C	T	0.00958122	0.00174063	3.69999e-08	0.00226768	0.00314083	0.4703	6.75291e-05	30.2989
ukb-b-8089	Cooked vegetable intake	Intelligence	448651	rs2052063	T	C	T	C	-0.00945755	0.0015679	1.6e-09	0.00498992	0.00274775	0.0692995	8.10918e-05	36.3847
ukb-b-8089	Cooked vegetable intake	Intelligence	448651	rs2102738	C	A	C	A	-0.0121578	0.00208302	5.30005e-09	-0.00527157	0.00351673	0.134	7.59244e-05	34.066
ukb-b-8089	Cooked vegetable intake	Intelligence	448651	rs2252508	G	A	G	A	0.0091021	0.00156216	5.69994e-09	-0.00797123	0.00272521	0.00344001	7.56642e-05	33.9493
ukb-b-8089	Cooked vegetable intake	Intelligence	448651	rs2844672	A	G	A	G	-0.00964215	0.00160923	2.1e-09	0.0016831	0.00291698	0.5643	8.00144e-05	35.9013
ukb-b-8089	Cooked vegetable intake	Intelligence	448651	rs28450747	A	G	A	G	-0.0101604	0.0018547	4.30002e-08	-0.00419151	0.00328231	0.2017	6.68862e-05	30.0104
ukb-b-8089	Cooked vegetable intake	Intelligence	448651	rs28711392	C	T	C	T	-0.0107461	0.00163223	4.60045e-11	0.000652156	0.00287293	0.8207	9.66025e-05	43.3448
ukb-b-8089	Cooked vegetable intake	Intelligence	448651	rs34155012	T	C	T	C	0.0105584	0.00192208	3.89996e-08	-0.0134462	0.00689194	0.0510399	6.72536e-05	30.1753
ukb-b-8089	Cooked vegetable intake	Intelligence	448651	rs349062	C	G	C	G	-0.00890406	0.00159767	2.5e-08	0.00546855	0.00281594	0.0521699	6.92251e-05	31.0599
ukb-b-8089	Cooked vegetable intake	Intelligence	448651	rs4851029	G	T	G	T	0.0101744	0.00156423	7.8001e-11	-0.00639241	0.00273765	0.0195299	9.42903e-05	42.3072
ukb-b-8089	Cooked vegetable intake	Intelligence	448651	rs838133	G	A	G	A	0.0116877	0.00161465	4.49987e-13	-0.00353331	0.00600903	0.5562	0.000116773	52.3962
ukb-b-11348	Bread intake	Intelligence	452236	rs10211137	C	T	C	T	-0.0244893	0.00405915	1.6e-09	-0.00862135	0.00519985	0.0973106	8.0479e-05	36.3983
ukb-b-11348	Bread intake	Intelligence	452236	rs10761661	T	C	T	C	-0.0114852	0.00200486	1e-08	-0.00410722	0.00278455	0.1403	7.25625e-05	32.8176
ukb-b-11348	Bread intake	Intelligence	452236	rs11060853	G	A	G	A	-0.012789	0.00202087	2.5e-10	-0.0107529	0.00284317	0.0001556	8.85509e-05	40.0493
ukb-b-11348	Bread intake	Intelligence	452236	rs11183201	C	T	C	T	-0.016725	0.00199574	5.30029e-17	-0.00818964	0.00274636	0.00286497	0.000155272	70.23
ukb-b-11348	Bread intake	Intelligence	452236	rs11628639	C	T	C	T	-0.013495	0.00232226	6.19998e-09	-0.000834002	0.0031236	0.7897	7.46666e-05	33.7693
ukb-b-11348	Bread intake	Intelligence	452236	rs13016665	A	C	A	C	0.0147544	0.00202829	3.50026e-13	-0.00420771	0.00280141	0.1331	0.000116995	52.9153
ukb-b-11348	Bread intake	Intelligence	452236	rs13023099	A	C	A	C	-0.0114708	0.00202287	1.40001e-08	0.00216936	0.00277767	0.4348	7.10977e-05	32.1551
ukb-b-11348	Bread intake	Intelligence	452236	rs17083079	A	G	A	G	0.0301138	0.00467938	1.2e-10	0.0160079	0.00752958	0.0334996	9.15692e-05	41.4145
ukb-b-11348	Bread intake	Intelligence	452236	rs1940033	T	C	T	C	-0.011079	0.00202843	4.70002e-08	-0.000334	0.00278333	0.9048	6.5961e-05	29.8318
ukb-b-11348	Bread intake	Intelligence	452236	rs1994315	C	T	C	T	-0.0168239	0.00214445	4.30031e-15	-0.0039418	0.00294164	0.1804	0.000136081	61.5488
ukb-b-11348	Bread intake	Intelligence	452236	rs28406095	A	G	A	G	-0.010949	0.00200012	4.39997e-08	-0.00713864	0.00275304	0.00952292	6.62587e-05	29.9664
ukb-b-11348	Bread intake	Intelligence	452236	rs4665972	C	T	C	T	-0.0142361	0.00204335	3.19963e-12	0.00446775	0.00282233	0.1135	0.000107321	48.5394
ukb-b-11348	Bread intake	Intelligence	452236	rs4984685	A	G	A	G	0.0135849	0.00248083	4.39997e-08	0.003146	0.00337192	0.3509	6.63017e-05	29.9859
ukb-b-11348	Bread intake	Intelligence	452236	rs55745436	T	C	T	C	0.0134245	0.00234263	1e-08	0.00324238	0.00341662	0.3428	7.26093e-05	32.8388
ukb-b-11348	Bread intake	Intelligence	452236	rs596878	C	A	C	A	-0.011739	0.00201069	5.30005e-09	0.00646287	0.00277973	0.02006	7.53658e-05	34.0855
ukb-b-11348	Bread intake	Intelligence	452236	rs62091167	C	A	C	A	-0.0138402	0.0024253	1.2e-08	-0.000469305	0.00345077	0.8919	7.20041e-05	32.5651
ukb-b-11348	Bread intake	Intelligence	452236	rs656817	G	A	G	A	-0.0126883	0.00210929	1.79999e-09	-0.00457441	0.00295124	0.121	8.00082e-05	36.1853
ukb-b-11348	Bread intake	Intelligence	452236	rs6741066	T	C	T	C	0.0129011	0.0022724	1.40001e-08	0.0030663	0.00300912	0.3082	7.12669e-05	32.2316
ukb-b-11348	Bread intake	Intelligence	452236	rs7802468	T	C	T	C	-0.0233527	0.00205629	6.90081e-30	-0.00482899	0.00283392	0.0883304	0.000285113	128.974
ukb-b-11348	Bread intake	Intelligence	452236	rs79436018	C	T	C	T	-0.0176147	0.00311645	1.6e-08	-0.00196715	0.00423955	0.6428	7.06373e-05	31.9469
ukb-b-11348	Bread intake	Intelligence	452236	rs7965658	A	G	A	G	0.0182727	0.00250594	3.10027e-13	0.0108638	0.00340344	0.00141299	0.000117557	53.1695
ukb-b-11348	Bread intake	Intelligence	452236	rs9323989	C	T	C	T	-0.0116143	0.00205547	1.6e-08	-0.0100722	0.0028119	0.000341397	7.0594e-05	31.9273
ukb-b-11348	Bread intake	Intelligence	452236	rs941573	T	G	T	G	-0.0133318	0.00240627	2.99999e-08	-0.00516274	0.00349306	0.1393	6.78726e-05	30.6964
ukb-b-11348	Bread intake	Intelligence	452236	rs9529024	T	A	T	A	-0.0129169	0.00206792	4.20001e-10	0.00459492	0.00284691	0.1066	8.62674e-05	39.0164
ukb-b-11348	Bread intake	Intelligence	452236	rs9564268	C	T	C	T	-0.0121606	0.00204932	2.99999e-09	-0.00322401	0.00281573	0.2521	7.78559e-05	35.2118
ukb-b-11348	Bread intake	Intelligence	452236	rs9662365	T	C	T	C	0.0121661	0.00198921	9.59997e-10	0.0071599	0.0027422	0.00902194	8.27067e-05	37.4059
ukb-b-14179	Lamb/mutton intake	Intelligence	460006	rs11090045	A	G	A	G	-0.0106761	0.00160657	2.99985e-11	-0.00861719	0.00304925	0.00470695	9.59888e-05	44.1595
ukb-b-14179	Lamb/mutton intake	Intelligence	460006	rs12634740	G	T	G	T	-0.010087	0.00169718	2.80001e-09	0.000578712	0.00321507	0.8573	7.67841e-05	35.3237
ukb-b-14179	Lamb/mutton intake	Intelligence	460006	rs139237013	A	G	A	G	0.0188989	0.00314007	1.79999e-09	0.000176224	0.00652683	0.9787	7.87402e-05	36.2237
ukb-b-14179	Lamb/mutton intake	Intelligence	460006	rs16891982	G	C	G	C	-0.0242681	0.00436437	2.69998e-08	0.0076469	0.00430569	0.0757408	6.72103e-05	30.9191
ukb-b-14179	Lamb/mutton intake	Intelligence	460006	rs17270057	C	T	C	T	0.0126533	0.00230897	4.30002e-08	-0.0101709	0.00438778	0.0204498	6.52799e-05	30.031
ukb-b-14179	Lamb/mutton intake	Intelligence	460006	rs1958801	G	A	G	A	-0.00894391	0.00161749	3.2e-08	0.00137998	0.00313631	0.6599	6.64629e-05	30.5752
ukb-b-14179	Lamb/mutton intake	Intelligence	460006	rs2222760	A	G	A	G	-0.00909294	0.00163727	2.80001e-08	-0.000432368	0.00308834	0.8884	6.70464e-05	30.8437
ukb-b-14179	Lamb/mutton intake	Intelligence	460006	rs2678900	G	T	G	T	0.0100844	0.00148119	9.8992e-12	0.001946	0.00278397	0.4845	0.000100756	46.3529
ukb-b-14179	Lamb/mutton intake	Intelligence	460006	rs276453	C	A	C	A	-0.014237	0.00146723	2.90001e-22	0.00949497	0.00273473	0.000515905	0.000204639	94.154
ukb-b-14179	Lamb/mutton intake	Intelligence	460006	rs2926119	A	C	A	C	0.00811121	0.00148179	4.39997e-08	-0.00364059	0.00276221	0.1875	6.51338e-05	29.9637
ukb-b-14179	Lamb/mutton intake	Intelligence	460006	rs3105056	C	T	C	T	-0.0116241	0.00164854	1.80011e-12	0.00134215	0.00305033	0.6601	0.000108071	49.7185
ukb-b-14179	Lamb/mutton intake	Intelligence	460006	rs35797675	G	T	G	T	-0.0108498	0.0017934	1.40001e-09	0.0103691	0.00344947	0.00264503	7.95593e-05	36.6005
ukb-b-14179	Lamb/mutton intake	Intelligence	460006	rs3909726	A	G	A	G	0.0139533	0.00197893	1.80011e-12	0.000766745	0.00366864	0.8341	0.000108064	49.7154
ukb-b-14179	Lamb/mutton intake	Intelligence	460006	rs3964074	C	T	C	T	-0.00814112	0.00147218	3.2e-08	-0.00214352	0.00275872	0.4371	6.64744e-05	30.5805
ukb-b-14179	Lamb/mutton intake	Intelligence	460006	rs4272399	A	C	A	C	-0.00924231	0.00157567	4.49997e-09	-0.000789852	0.00294721	0.788501	7.47885e-05	34.4056
ukb-b-14179	Lamb/mutton intake	Intelligence	460006	rs429358	C	T	C	T	-0.0181966	0.00202671	2.70023e-19	-0.00887245	0.00400201	0.0266097	0.00017521	80.6112
ukb-b-14179	Lamb/mutton intake	Intelligence	460006	rs55813438	A	G	A	G	-0.0114181	0.0017352	4.70002e-11	0.00402944	0.00317029	0.2037	9.41205e-05	43.2999
ukb-b-14179	Lamb/mutton intake	Intelligence	460006	rs56394517	G	A	G	A	-0.0137749	0.00249124	3.2e-08	-0.00207627	0.00443648	0.639699	6.64589e-05	30.5734
ukb-b-14179	Lamb/mutton intake	Intelligence	460006	rs62106258	C	T	C	T	0.0216304	0.00340154	2e-10	-0.0161303	0.00708092	0.02274	8.78974e-05	40.4367
ukb-b-14179	Lamb/mutton intake	Intelligence	460006	rs62398404	T	C	T	C	0.0129151	0.00219431	4e-09	0.00369664	0.00434388	0.3947	7.53015e-05	34.6416
ukb-b-14179	Lamb/mutton intake	Intelligence	460006	rs6581296	G	C	G	C	0.0100199	0.00182433	4e-08	-0.000943878	0.00350884	0.787601	6.55734e-05	30.166
ukb-b-14179	Lamb/mutton intake	Intelligence	460006	rs660880	A	G	A	G	-0.00903233	0.001464	6.80002e-10	0.00296643	0.0027467	0.2803	8.27405e-05	38.0641
ukb-b-14179	Lamb/mutton intake	Intelligence	460006	rs673696	T	C	T	C	0.0158208	0.00268204	3.69999e-09	0.00379979	0.00485286	0.4334	7.56363e-05	34.7956
ukb-b-14179	Lamb/mutton intake	Intelligence	460006	rs6829572	A	G	A	G	0.008401	0.00147406	1.2e-08	0.00860019	0.00275206	0.00177902	7.06053e-05	32.481
ukb-b-14179	Lamb/mutton intake	Intelligence	460006	rs7447465	C	T	C	T	0.00958232	0.0015062	2e-10	0.00220635	0.00279639	0.4303	8.79781e-05	40.4738
ukb-b-14179	Lamb/mutton intake	Intelligence	460006	rs7550173	T	A	T	A	-0.00912387	0.0015023	1.29999e-09	0.0104881	0.0028285	0.000209098	8.01764e-05	36.8844
ukb-b-14179	Lamb/mutton intake	Intelligence	460006	rs838133	G	A	G	A	0.0100183	0.00151325	3.59998e-11	-0.00353331	0.00600903	0.5562	9.52712e-05	43.8293
ukb-b-14179	Lamb/mutton intake	Intelligence	460006	rs994270	G	C	G	C	0.0098203	0.00172948	1.40001e-08	-0.00342349	0.00320252	0.2849	7.00849e-05	32.2416
ukb-b-14898	Water intake	Intelligence	427588	rs10758255	A	T	A	T	-0.0107871	0.00186047	6.69993e-09	0.00310035	0.003088	0.3152	7.86148e-05	33.6172
ukb-b-14898	Water intake	Intelligence	427588	rs10954732	A	G	A	G	0.0106197	0.00192806	3.59998e-08	-0.00295861	0.00288926	0.3058	7.09459e-05	30.3376
ukb-b-14898	Water intake	Intelligence	427588	rs11012726	C	T	C	T	-0.0122411	0.00197942	6.19998e-10	-0.0085836	0.00302027	0.00448301	8.94336e-05	38.244
ukb-b-14898	Water intake	Intelligence	427588	rs11125629	G	A	G	A	0.0108674	0.00182295	2.5e-09	0.00268848	0.00274896	0.3281	8.31075e-05	35.5386
ukb-b-14898	Water intake	Intelligence	427588	rs11140831	G	A	G	A	-0.0123822	0.00183612	1.50003e-11	-0.00390235	0.00538255	0.4682	0.000106346	45.477
ukb-b-14898	Water intake	Intelligence	427588	rs11624408	G	A	G	A	-0.0106751	0.00183099	5.49997e-09	0.00323952	0.00279751	0.2468	7.94899e-05	33.9915
ukb-b-14898	Water intake	Intelligence	427588	rs117798487	G	A	G	A	0.0468838	0.00819708	1.09999e-08	0.0267738	0.0112874	0.0176799	7.65012e-05	32.7134
ukb-b-14898	Water intake	Intelligence	427588	rs1260333	G	A	G	A	-0.0102157	0.0018233	2.1e-08	0.00315199	0.0027361	0.2494	7.34112e-05	31.3919
ukb-b-14898	Water intake	Intelligence	427588	rs1421085	C	T	C	T	0.01201	0.00184584	7.70016e-11	0.0053604	0.00278029	0.0538704	9.89987e-05	42.3346
ukb-b-14898	Water intake	Intelligence	427588	rs146394874	A	C	A	C	0.0261419	0.00421977	5.80003e-10	0.00841604	0.00694393	0.2255	8.97495e-05	38.3791
ukb-b-14898	Water intake	Intelligence	427588	rs182050989	T	C	T	C	0.030528	0.00547389	2.39999e-08	0.0180039	0.00805184	0.0253303	7.27357e-05	31.103
ukb-b-14898	Water intake	Intelligence	427588	rs1963510	G	A	G	A	0.0133068	0.0018195	2.60016e-13	-0.00546833	0.00275483	0.0471802	0.000125073	53.4861
ukb-b-14898	Water intake	Intelligence	427588	rs2198234	T	G	T	G	0.0116702	0.00181594	1.29999e-10	-0.00622588	0.00275604	0.0238699	9.65798e-05	41.3001
ukb-b-14898	Water intake	Intelligence	427588	rs2229357	A	G	A	G	-0.0122056	0.00211503	7.90005e-09	-0.0116265	0.00333617	0.0004917	7.788e-05	33.303
ukb-b-14898	Water intake	Intelligence	427588	rs2274156	T	C	T	C	-0.011485	0.00207059	2.90001e-08	0.00185853	0.00310271	0.549	7.19477e-05	30.7661
ukb-b-14898	Water intake	Intelligence	427588	rs2289292	T	C	T	C	-0.012769	0.001927	3.40017e-11	-0.00418026	0.00292735	0.1534	0.000102679	43.9085
ukb-b-14898	Water intake	Intelligence	427588	rs2305813	C	G	C	G	-0.019115	0.00276856	5.00035e-12	-0.00116662	0.00452178	0.7966	0.000111472	47.6693
ukb-b-14898	Water intake	Intelligence	427588	rs2472297	T	C	T	C	-0.0334187	0.00205714	2.39994e-59	0.00343191	0.00339793	0.3124	0.000616819	263.906
ukb-b-14898	Water intake	Intelligence	427588	rs256231	C	T	C	T	-0.0104293	0.00191346	5e-08	-0.0035675	0.00286776	0.2133	6.9473e-05	29.7077
ukb-b-14898	Water intake	Intelligence	427588	rs2656285	C	T	C	T	0.0122418	0.00200721	1.09999e-09	-0.00456384	0.00299465	0.1276	8.69845e-05	37.1966
ukb-b-14898	Water intake	Intelligence	427588	rs34940743	G	A	G	A	-0.0103922	0.00189846	4.39997e-08	-0.00694045	0.002966	0.0192899	7.00739e-05	29.9647
ukb-b-14898	Water intake	Intelligence	427588	rs34967813	G	A	G	A	-0.0120553	0.00195555	7.10003e-10	-0.00173492	0.00305445	0.5701	8.88698e-05	38.0028
ukb-b-14898	Water intake	Intelligence	427588	rs35028442	C	G	C	G	0.0164243	0.00268796	9.90011e-10	0.0101928	0.0042329	0.0160502	8.73101e-05	37.3359
ukb-b-14898	Water intake	Intelligence	427588	rs3763874	A	G	A	G	0.0163297	0.00183963	6.90081e-19	-0.0021471	0.00276332	0.4373	0.000184243	78.794
ukb-b-14898	Water intake	Intelligence	427588	rs3808058	T	C	T	C	0.0183317	0.00281615	7.50067e-11	-0.000894221	0.00421802	0.8321	9.9089e-05	42.3733
ukb-b-14898	Water intake	Intelligence	427588	rs4239466	C	A	C	A	0.0106426	0.00189646	2e-08	0.0135636	0.00558864	0.0152198	7.36462e-05	31.4924
ukb-b-14898	Water intake	Intelligence	427588	rs429358	C	T	C	T	0.0166809	0.00250899	2.99985e-11	-0.00887245	0.00400201	0.0266097	0.000103364	44.2017
ukb-b-14898	Water intake	Intelligence	427588	rs4410790	C	T	C	T	-0.0308714	0.00187689	8.60003e-61	-0.00697498	0.00280683	0.0129599	0.000632317	270.541
ukb-b-14898	Water intake	Intelligence	427588	rs4603502	C	T	C	T	-0.0130724	0.00199292	5.40008e-11	-0.00413065	0.00298673	0.1666	0.000100615	43.0258
ukb-b-14898	Water intake	Intelligence	427588	rs56100328	G	A	G	A	-0.0175542	0.00321669	4.79999e-08	-0.0021135	0.00464505	0.6488	6.96447e-05	29.7812
ukb-b-14898	Water intake	Intelligence	427588	rs6688248	T	A	T	A	0.019779	0.0033215	2.59998e-09	-0.00262969	0.00475531	0.580399	8.29237e-05	35.4599
ukb-b-14898	Water intake	Intelligence	427588	rs67174962	A	G	A	G	-0.0122645	0.00215662	1.29999e-08	0.00699947	0.00332358	0.0351901	7.563e-05	32.3408
ukb-b-14898	Water intake	Intelligence	427588	rs6823219	G	A	G	A	-0.0118007	0.00196981	2.1e-09	-0.00784294	0.00297871	0.00845201	8.39276e-05	35.8893
ukb-b-14898	Water intake	Intelligence	427588	rs6844845	G	A	G	A	-0.021514	0.0038941	3.29997e-08	0.0111623	0.00597876	0.0619298	7.13792e-05	30.5229
ukb-b-14898	Water intake	Intelligence	427588	rs6905712	A	T	A	T	0.0110877	0.00192816	8.9e-09	0.00258876	0.0029351	0.378	7.73282e-05	33.067
ukb-b-14898	Water intake	Intelligence	427588	rs6957745	C	T	C	T	-0.015292	0.00226217	1.39991e-11	0.00690906	0.00347015	0.0465297	0.000106858	45.6958
ukb-b-14898	Water intake	Intelligence	427588	rs6963451	G	T	G	T	0.0189945	0.00274823	4.79954e-12	-0.00344323	0.00407483	0.3984	0.000111706	47.7692
ukb-b-14898	Water intake	Intelligence	427588	rs7124005	T	C	T	C	0.0103665	0.00186038	2.5e-08	-0.000658271	0.00283737	0.8167	7.26113e-05	31.0498
ukb-b-14898	Water intake	Intelligence	427588	rs782221	T	C	T	C	-0.0127104	0.00226176	1.89998e-08	-0.000676904	0.0035815	0.8499	7.38529e-05	31.5808
ukb-b-14898	Water intake	Intelligence	427588	rs931992	T	G	T	G	0.0106597	0.00192307	2.99999e-08	-0.000691053	0.00285559	0.8086	7.18527e-05	30.7254
ukb-b-14898	Water intake	Intelligence	427588	rs9414686	T	C	T	C	0.0147596	0.00240632	8.60003e-10	-0.00267299	0.00367674	0.4675	8.79789e-05	37.6219
ukb-b-14898	Water intake	Intelligence	427588	rs9830293	G	A	G	A	0.0190823	0.00347478	4e-08	-0.000969979	0.0047548	0.838	7.05262e-05	30.1582
ukb-b-14898	Water intake	Intelligence	427588	rs9957088	T	C	T	C	-0.0118296	0.00208716	1.40001e-08	-0.000746574	0.00308502	0.8091	7.51226e-05	32.1238
ukb-b-15926	Cereal intake	Intelligence	441640	rs10057775	C	T	C	T	0.0200293	0.00289378	4.49987e-12	0.00744122	0.00432881	0.0856091	0.000108464	47.907
ukb-b-15926	Cereal intake	Intelligence	441640	rs10857964	C	T	C	T	0.0140866	0.0022053	1.7e-10	-0.00204787	0.00334619	0.5408	9.2378e-05	40.8014
ukb-b-15926	Cereal intake	Intelligence	441640	rs11038810	G	A	G	A	0.0111343	0.00186325	2.30001e-09	-0.000849099	0.00284933	0.7655	8.085e-05	35.7093
ukb-b-15926	Cereal intake	Intelligence	441640	rs11097340	T	C	T	C	-0.0115334	0.00181501	2.1e-10	0.00256839	0.00276468	0.3529	9.14215e-05	40.3789
ukb-b-15926	Cereal intake	Intelligence	441640	rs11670024	G	A	G	A	0.0160114	0.00279947	1.09999e-08	3.56226e-05	0.00445282	0.9933	7.40639e-05	32.7118
ukb-b-15926	Cereal intake	Intelligence	441640	rs11940694	G	A	G	A	-0.0126647	0.00183426	5.00035e-12	-0.00776111	0.00280894	0.00573205	0.000107933	47.6723
ukb-b-15926	Cereal intake	Intelligence	441640	rs13234131	G	A	G	A	0.0170117	0.0026602	1.6e-10	0.0154987	0.0042116	0.000233297	9.25888e-05	40.8945
ukb-b-15926	Cereal intake	Intelligence	441640	rs184643	A	G	A	G	-0.0121653	0.00180474	1.59993e-11	-0.00223556	0.00282983	0.4297	0.000102873	45.4375
ukb-b-15926	Cereal intake	Intelligence	441640	rs1853931	A	G	A	G	-0.0113368	0.00181017	3.79997e-10	-0.00736091	0.00539261	0.1724	8.88046e-05	39.223
ukb-b-15926	Cereal intake	Intelligence	441640	rs2450126	G	A	G	A	-0.0149019	0.00245669	1.29999e-09	0.00393569	0.00364079	0.2796	8.33063e-05	36.7943
ukb-b-15926	Cereal intake	Intelligence	441640	rs2472297	T	C	T	C	-0.0158518	0.00202189	4.49987e-15	0.00343191	0.00339793	0.3124	0.00013916	61.4667
ukb-b-15926	Cereal intake	Intelligence	441640	rs2504706	C	T	C	T	0.0181793	0.00210238	5.30029e-18	-0.00373962	0.00319899	0.2425	0.000169274	74.7704
ukb-b-15926	Cereal intake	Intelligence	441640	rs2799849	T	C	T	C	-0.0123289	0.00190573	9.79941e-11	-0.000378195	0.00297791	0.8988	9.47581e-05	41.8527
ukb-b-15926	Cereal intake	Intelligence	441640	rs2927238	G	T	G	T	0.0102465	0.0018288	2.1e-08	0.00248719	0.00281356	0.3764	7.10754e-05	31.3918
ukb-b-15926	Cereal intake	Intelligence	441640	rs3115230	A	C	A	C	-0.0114779	0.00207131	2.99999e-08	-0.00135225	0.00315209	0.667799	6.95242e-05	30.7067
ukb-b-15926	Cereal intake	Intelligence	441640	rs429358	C	T	C	T	0.0227404	0.00246759	3.10027e-20	-0.00887245	0.00400201	0.0266097	0.000192264	84.9275
ukb-b-15926	Cereal intake	Intelligence	441640	rs4410790	C	T	C	T	-0.0109143	0.00184697	3.40001e-09	-0.00697498	0.00280683	0.0129599	7.90623e-05	34.9197
ukb-b-15926	Cereal intake	Intelligence	441640	rs4739095	A	G	A	G	-0.0128656	0.00210523	9.90011e-10	-0.009082	0.00318332	0.00433301	8.45582e-05	37.3473
ukb-b-15926	Cereal intake	Intelligence	441640	rs4797242	A	C	A	C	0.0114312	0.00194889	4.49997e-09	0.00094827	0.00302962	0.7543	7.78945e-05	34.4038
ukb-b-15926	Cereal intake	Intelligence	441640	rs491711	C	A	C	A	0.0116885	0.00193366	1.5e-09	0.00947559	0.00299198	0.00153801	8.27281e-05	36.5389
ukb-b-15926	Cereal intake	Intelligence	441640	rs62442924	T	C	T	C	0.0127309	0.00225709	1.7e-08	0.00310882	0.0033285	0.3503	7.20312e-05	31.814
ukb-b-15926	Cereal intake	Intelligence	441640	rs6510177	C	T	C	T	-0.0130354	0.00228744	1.2e-08	0.00609297	0.00384172	0.1127	7.35274e-05	32.4749
ukb-b-15926	Cereal intake	Intelligence	441640	rs6545770	T	A	T	A	-0.013728	0.00206041	2.70023e-11	-0.002419	0.00325135	0.4568	0.000100507	44.3921
ukb-b-15926	Cereal intake	Intelligence	441640	rs67723420	A	T	A	T	0.0105252	0.00184665	1.2e-08	-0.00374073	0.00286208	0.1912	7.35514e-05	32.4855
ukb-b-15926	Cereal intake	Intelligence	441640	rs68136852	A	C	A	C	-0.0141222	0.00247848	1.2e-08	-0.00321473	0.00379095	0.3966	7.35078e-05	32.4662
ukb-b-15926	Cereal intake	Intelligence	441640	rs6918737	A	T	A	T	0.0137325	0.00210976	7.59976e-11	-0.00755715	0.00321307	0.0186698	9.59231e-05	42.3673
ukb-b-15926	Cereal intake	Intelligence	441640	rs7040561	A	T	A	T	-0.0162685	0.00252002	1.09999e-10	0.00221448	0.0040933	0.5883	9.43578e-05	41.6759
ukb-b-15926	Cereal intake	Intelligence	441640	rs78816499	C	T	C	T	0.0218879	0.00351642	4.79999e-10	-0.00959806	0.00598383	0.1086	8.77203e-05	38.744
ukb-b-15926	Cereal intake	Intelligence	441640	rs79642906	A	G	A	G	-0.0181581	0.00322812	1.89998e-08	-0.00207855	0.00492546	0.672699	7.16378e-05	31.6402
ukb-b-15926	Cereal intake	Intelligence	441640	rs8097544	G	A	G	A	-0.0246368	0.00254108	3.19963e-22	-0.00328693	0.00381314	0.3888	0.0002128	94.0005
ukb-b-15926	Cereal intake	Intelligence	441640	rs838133	G	A	G	A	-0.0206515	0.00184331	3.90032e-29	-0.00353331	0.00600903	0.5562	0.000284128	125.518
ukb-b-15926	Cereal intake	Intelligence	441640	rs9381889	A	G	A	G	-0.0110879	0.00190614	5.99998e-09	-0.0062316	0.00301044	0.0384601	7.66103e-05	33.8366
ukb-b-15926	Cereal intake	Intelligence	441640	rs9846396	T	C	T	C	0.0119674	0.00180031	2.99985e-11	0.00207756	0.00279618	0.4575	0.000100044	44.1879
ukb-b-15926	Cereal intake	Intelligence	441640	rs9987289	G	A	G	A	0.0178679	0.0030947	7.79992e-09	-0.00781908	0.00475613	0.1002	7.5476e-05	33.3356
ukb-b-16576	Dried fruit intake	Intelligence	421764	rs10026792	A	G	A	G	0.0108465	0.0018423	3.89996e-09	0.0103682	0.00301577	0.0005851	8.21776e-05	34.6622
ukb-b-16576	Dried fruit intake	Intelligence	421764	rs10129747	G	A	G	A	0.00935902	0.00168126	2.59998e-08	0.00722641	0.00277086	0.00909494	7.34665e-05	30.9877
ukb-b-16576	Dried fruit intake	Intelligence	421764	rs10740991	C	G	C	G	0.016739	0.00185722	1.99986e-19	0.00525584	0.00304333	0.0841492	0.000192566	81.2326
ukb-b-16576	Dried fruit intake	Intelligence	421764	rs10896126	G	A	G	A	-0.015009	0.00181919	1.59993e-16	-0.00148974	0.0030035	0.6201	0.000161364	68.0684
ukb-b-16576	Dried fruit intake	Intelligence	421764	rs11152349	A	G	A	G	0.00991215	0.0018176	4.90004e-08	0.00406915	0.00293378	0.1656	7.05081e-05	29.7397
ukb-b-16576	Dried fruit intake	Intelligence	421764	rs11772627	C	G	C	G	0.0183338	0.00217099	2.99985e-17	0.0019788	0.00337679	0.558	0.000169062	71.316
ukb-b-16576	Dried fruit intake	Intelligence	421764	rs12890531	G	A	G	A	0.0111572	0.00204019	4.49997e-08	0.000423222	0.00328079	0.8974	7.09037e-05	29.9066
ukb-b-16576	Dried fruit intake	Intelligence	421764	rs1413952	T	C	T	C	0.009826	0.00167379	4.30002e-09	0.00895345	0.00275237	0.00114201	8.17046e-05	34.4627
ukb-b-16576	Dried fruit intake	Intelligence	421764	rs1582322	G	A	G	A	0.00994346	0.00171571	6.80002e-09	0.000385099	0.00281094	0.8912	7.96312e-05	33.5881
ukb-b-16576	Dried fruit intake	Intelligence	421764	rs1648404	T	C	T	C	0.00941595	0.00167357	1.79999e-08	0.00598426	0.00272756	0.0282703	7.50479e-05	31.6547
ukb-b-16576	Dried fruit intake	Intelligence	421764	rs17175518	A	C	A	C	0.0114962	0.00197514	5.89997e-09	-0.00500375	0.00327685	0.1269	8.03172e-05	33.8775
ukb-b-16576	Dried fruit intake	Intelligence	421764	rs17184707	T	C	T	C	-0.0114381	0.00204011	2.1e-08	-0.0118537	0.00345489	0.000600994	7.45244e-05	31.4339
ukb-b-16576	Dried fruit intake	Intelligence	421764	rs1797235	C	G	C	G	-0.0100206	0.00174235	8.9e-09	-0.00298304	0.00288496	0.3011	7.84175e-05	33.0761
ukb-b-16576	Dried fruit intake	Intelligence	421764	rs2533273	A	C	A	C	-0.00987659	0.00167714	3.89996e-09	-0.00166932	0.00280558	0.551899	8.22186e-05	34.6795
ukb-b-16576	Dried fruit intake	Intelligence	421764	rs261809	G	A	G	A	-0.00962858	0.00167902	9.80009e-09	0.00195989	0.0027411	0.4747	7.79667e-05	32.886
ukb-b-16576	Dried fruit intake	Intelligence	421764	rs270816	T	A	T	A	-0.0139535	0.00251301	2.80001e-08	0.00515483	0.00390222	0.1864	7.30931e-05	30.8302
ukb-b-16576	Dried fruit intake	Intelligence	421764	rs34162196	T	C	T	C	-0.0223628	0.00277168	7.10068e-16	0.00193027	0.00481364	0.688201	0.000154323	65.0975
ukb-b-16576	Dried fruit intake	Intelligence	421764	rs34991172	G	T	G	T	-0.0213725	0.00303644	1.9002e-12	0.0203807	0.00608925	0.000817692	0.000117452	49.5426
ukb-b-16576	Dried fruit intake	Intelligence	421764	rs3764002	T	C	T	C	0.0131215	0.00190081	5.10035e-12	0.00897736	0.00308394	0.00359998	0.000112972	47.6527
ukb-b-16576	Dried fruit intake	Intelligence	421764	rs4140799	A	G	A	G	0.0094566	0.00167846	1.79999e-08	0.00379639	0.002755	0.1681	7.52568e-05	31.7429
ukb-b-16576	Dried fruit intake	Intelligence	421764	rs4269101	G	T	G	T	-0.0138099	0.00185921	1.10002e-13	-0.00156809	0.00302137	0.6038	0.000130797	55.1724
ukb-b-16576	Dried fruit intake	Intelligence	421764	rs429358	C	T	C	T	0.0199445	0.00231362	6.70039e-18	-0.00887245	0.00400201	0.0266097	0.000176164	74.3122
ukb-b-16576	Dried fruit intake	Intelligence	421764	rs4800488	A	C	A	C	0.0119836	0.00167202	7.70016e-13	0.00824837	0.00273034	0.002516	0.000121778	51.3676
ukb-b-16576	Dried fruit intake	Intelligence	421764	rs57499472	C	T	C	T	0.00991231	0.00171869	8.10009e-09	0.00440503	0.00284379	0.1213	7.88589e-05	33.2623
ukb-b-16576	Dried fruit intake	Intelligence	421764	rs61937394	G	T	G	T	-0.0130265	0.00220038	3.2e-09	0.00230075	0.00772063	0.7656	8.30911e-05	35.0476
ukb-b-16576	Dried fruit intake	Intelligence	421764	rs62084586	C	T	C	T	0.0133946	0.00226174	3.2e-09	0.00957449	0.00382368	0.01228	8.31512e-05	35.0729
ukb-b-16576	Dried fruit intake	Intelligence	421764	rs6765212	T	C	T	C	0.0109896	0.0018852	5.60003e-09	-0.00642235	0.00307437	0.0366902	8.05646e-05	33.9818
ukb-b-16576	Dried fruit intake	Intelligence	421764	rs72720396	G	A	G	A	0.0114265	0.00198541	8.70001e-09	0.00940024	0.00342076	0.00598701	7.85276e-05	33.1226
ukb-b-16576	Dried fruit intake	Intelligence	421764	rs746868	G	C	G	C	-0.0129055	0.00171452	5.19996e-14	-0.00202773	0.00316339	0.5213	0.000134319	56.6582
ukb-b-16576	Dried fruit intake	Intelligence	421764	rs75641275	C	A	C	A	-0.0141613	0.00238518	2.90001e-09	-0.0119514	0.00393267	0.002374	8.35715e-05	35.2502
ukb-b-16576	Dried fruit intake	Intelligence	421764	rs7582086	T	G	T	G	-0.00962821	0.00167381	8.79995e-09	-0.00129229	0.00274373	0.6375	7.84468e-05	33.0885
ukb-b-16576	Dried fruit intake	Intelligence	421764	rs7808471	C	T	C	T	-0.0115362	0.00178604	1.09999e-10	0.00516875	0.00296713	0.0814292	9.89078e-05	41.7197
ukb-b-16576	Dried fruit intake	Intelligence	421764	rs7829800	G	A	G	A	-0.0104463	0.00178709	5.1e-09	-0.000802275	0.00297139	0.7872	8.10079e-05	34.1688
ukb-b-16576	Dried fruit intake	Intelligence	421764	rs8081370	T	C	T	C	-0.0166666	0.00293795	1.40001e-08	-0.00828851	0.00474986	0.0809301	7.62961e-05	32.1813
ukb-b-16576	Dried fruit intake	Intelligence	421764	rs862227	G	A	G	A	-0.0091646	0.00167238	4.30002e-08	0.000543597	0.00275938	0.8436	7.11962e-05	30.03
ukb-b-16576	Dried fruit intake	Intelligence	421764	rs893856	A	G	A	G	-0.013361	0.00234923	1.29999e-08	-0.00308007	0.00372889	0.4087	7.66874e-05	32.3463
ukb-b-17627	Non-oily fish intake	Intelligence	460880	rs11680516	C	T	C	T	0.0122842	0.00202829	1.40001e-09	-0.00493634	0.00357188	0.1671	7.95813e-05	36.6802
ukb-b-17627	Non-oily fish intake	Intelligence	460880	rs1260326	C	T	C	T	-0.00955354	0.0016553	7.90005e-09	0.00310447	0.0027768	0.2636	7.22697e-05	33.3099
ukb-b-17627	Non-oily fish intake	Intelligence	460880	rs16822430	C	T	C	T	0.0116344	0.00191996	1.40001e-09	-0.00653539	0.00325955	0.0449997	7.96675e-05	36.7199
ukb-b-17627	Non-oily fish intake	Intelligence	460880	rs17317920	G	A	G	A	0.00906029	0.0016312	2.80001e-08	0.000151645	0.00275719	0.956	6.69349e-05	30.8509
ukb-b-17627	Non-oily fish intake	Intelligence	460880	rs35287743	T	G	T	G	-0.0177401	0.00255244	3.59998e-12	-0.00308393	0.00442458	0.485801	0.000104802	48.3058
ukb-b-17627	Non-oily fish intake	Intelligence	460880	rs3799077	G	T	G	T	-0.0107346	0.00175764	1e-09	0.00788763	0.00298097	0.00814104	8.09261e-05	37.3001
ukb-b-17627	Non-oily fish intake	Intelligence	460880	rs4318925	T	C	T	C	-0.0150377	0.0021207	1.29987e-12	0.00187427	0.00371142	0.6138	0.000109086	50.2808
ukb-b-17627	Non-oily fish intake	Intelligence	460880	rs56094641	G	A	G	A	0.0125875	0.00165108	2.49977e-14	0.00535325	0.00279689	0.0555699	0.000126096	58.122
ukb-b-17627	Non-oily fish intake	Intelligence	460880	rs6957745	C	T	C	T	-0.0121791	0.00202331	1.79999e-09	0.00690906	0.00347015	0.0465297	7.8611e-05	36.2329
ukb-b-17627	Non-oily fish intake	Intelligence	460880	rs7148387	G	A	G	A	-0.00930647	0.00165022	1.7e-08	0.00754022	0.00276705	0.00642806	6.90031e-05	31.8042
ukb-b-17627	Non-oily fish intake	Intelligence	460880	rs838133	G	A	G	A	0.016184	0.00167625	4.70002e-22	-0.00353331	0.00600903	0.5562	0.000202217	93.2164
ukb-b-1489	Cheese intake	Cognitive performance	451486	rs1024853	G	C	G	C	-0.0128634	0.00226242	1.29999e-08	-0.00427	0.00287	0.137	7.15962e-05	32.3268
ukb-b-1489	Cheese intake	Cognitive performance	451486	rs10896050	T	G	T	G	-0.0184695	0.00283438	7.19946e-11	-0.00408	0.00362	0.259	9.40392e-05	42.4612
ukb-b-1489	Cheese intake	Cognitive performance	451486	rs10938397	G	A	G	A	-0.0127071	0.00225751	1.79999e-08	-0.00369	0.00288	0.2	7.01712e-05	31.6834
ukb-b-1489	Cheese intake	Cognitive performance	451486	rs113367286	T	C	T	C	0.0151797	0.00249985	1.29999e-09	0.00937	0.00319	0.00327002	8.16618e-05	36.872
ukb-b-1489	Cheese intake	Cognitive performance	451486	rs11620149	C	T	C	T	-0.0176745	0.0032085	3.59998e-08	-0.01011	0.00408	0.0131999	6.72073e-05	30.3451
ukb-b-1489	Cheese intake	Cognitive performance	451486	rs11649653	G	C	G	C	0.0138485	0.00229169	1.5e-09	-0.00566	0.00295	0.0548997	8.0875e-05	36.5167
ukb-b-1489	Cheese intake	Cognitive performance	451486	rs12296440	A	G	A	G	0.0187942	0.00297985	2.80001e-10	0.00737	0.00382	0.0534995	8.81001e-05	39.7793
ukb-b-1489	Cheese intake	Cognitive performance	451486	rs12447542	A	G	A	G	0.0197476	0.00340698	6.80002e-09	0.00868	0.00429	0.0427996	7.44068e-05	33.596
ukb-b-1489	Cheese intake	Cognitive performance	451486	rs12672200	A	G	A	G	-0.0137634	0.00239456	8.99995e-09	0.0015	0.00305	0.623	7.31685e-05	33.0368
ukb-b-1489	Cheese intake	Cognitive performance	451486	rs1291145	C	T	C	T	-0.0202495	0.00241026	4.40048e-17	-0.0075	0.00308	0.0147999	0.000156311	70.5828
ukb-b-1489	Cheese intake	Cognitive performance	451486	rs1434511	T	C	T	C	0.0129646	0.00225868	9.49992e-09	0.00475	0.00286	0.096801	7.29681e-05	32.9463
ukb-b-1489	Cheese intake	Cognitive performance	451486	rs17032500	G	T	G	T	-0.0196268	0.00334616	4.49997e-09	-0.0116	0.00422	0.00599004	7.61953e-05	34.4036
ukb-b-1489	Cheese intake	Cognitive performance	451486	rs1783826	G	T	G	T	-0.0130991	0.00223832	4.90004e-09	-0.00575	0.00287	0.0451004	7.5851e-05	34.2481
ukb-b-1489	Cheese intake	Cognitive performance	451486	rs1806771	G	T	G	T	-0.0221467	0.004035	4.09996e-08	-0.00726	0.00502	0.149	6.67203e-05	30.1251
ukb-b-1489	Cheese intake	Cognitive performance	451486	rs1931805	C	T	C	T	0.0126363	0.00223591	1.6e-08	0.00318	0.00285	0.264	7.07386e-05	31.9396
ukb-b-1489	Cheese intake	Cognitive performance	451486	rs2328010	T	A	T	A	0.012629	0.0022486	1.89998e-08	0.00378	0.00287	0.187	6.98617e-05	31.5436
ukb-b-1489	Cheese intake	Cognitive performance	451486	rs2339928	A	G	A	G	0.0148578	0.00244494	1.2e-09	0.00082	0.00312	0.793	8.17886e-05	36.9293
ukb-b-1489	Cheese intake	Cognitive performance	451486	rs2802525	G	A	G	A	0.0160697	0.0028781	2.39999e-08	0.00505	0.00368	0.17	6.90446e-05	31.1747
ukb-b-1489	Cheese intake	Cognitive performance	451486	rs2854175	A	C	A	C	0.0169937	0.00256857	3.69999e-11	0.01168	0.00326	0.000334003	9.69408e-05	43.7715
ukb-b-1489	Cheese intake	Cognitive performance	451486	rs28569885	G	A	G	A	-0.0156361	0.00277737	1.79999e-08	-0.01345	0.00354	0.000145999	7.01964e-05	31.6948
ukb-b-1489	Cheese intake	Cognitive performance	451486	rs2960578	G	T	G	T	0.0170282	0.00223594	2.60016e-14	0.00964	0.00285	0.000717001	0.000128445	57.9983
ukb-b-1489	Cheese intake	Cognitive performance	451486	rs34198643	T	C	T	C	-0.0167006	0.00267855	4.49997e-10	-0.00975	0.00343	0.00448002	8.6096e-05	38.8743
ukb-b-1489	Cheese intake	Cognitive performance	451486	rs35270670	G	A	G	A	0.0163794	0.00270974	1.5e-09	0.00839	0.00344	0.0147999	8.0921e-05	36.5375
ukb-b-1489	Cheese intake	Cognitive performance	451486	rs35821760	T	A	T	A	-0.0159512	0.00254937	3.89996e-10	-0.00361	0.00324	0.265	8.6704e-05	39.1489
ukb-b-1489	Cheese intake	Cognitive performance	451486	rs3911016	G	T	G	T	0.0213573	0.0034399	5.30005e-10	0.00706	0.00435	0.105	8.53728e-05	38.5478
ukb-b-1489	Cheese intake	Cognitive performance	451486	rs4296548	G	T	G	T	0.0130245	0.00228781	1.2e-08	0.00812	0.00292	0.00547999	7.17805e-05	32.4101
ukb-b-1489	Cheese intake	Cognitive performance	451486	rs4503172	T	C	T	C	0.0129596	0.002293	1.6e-08	0.00766	0.00293	0.00886993	7.07457e-05	31.9428
ukb-b-1489	Cheese intake	Cognitive performance	451486	rs4692708	C	A	C	A	0.0147298	0.00258904	1.29999e-08	-0.00367	0.00328	0.263	7.16871e-05	32.3679
ukb-b-1489	Cheese intake	Cognitive performance	451486	rs4776970	T	A	T	A	0.0154088	0.00232683	3.50026e-11	-0.00235	0.00297	0.428	9.71229e-05	43.8537
ukb-b-1489	Cheese intake	Cognitive performance	451486	rs4860341	C	T	C	T	0.0243652	0.00435152	2.19999e-08	0.00821	0.00559	0.142	6.94358e-05	31.3513
ukb-b-1489	Cheese intake	Cognitive performance	451486	rs504675	T	C	T	C	0.0274418	0.00234182	1e-31	0.01057	0.00299	0.000413	0.000304048	137.314
ukb-b-1489	Cheese intake	Cognitive performance	451486	rs524468	G	A	G	A	-0.0142421	0.00255161	2.39999e-08	0.00954	0.00325	0.00336001	6.89994e-05	31.1543
ukb-b-1489	Cheese intake	Cognitive performance	451486	rs531358	T	C	T	C	0.0131666	0.00233731	1.79999e-08	0.00408	0.003	0.174	7.02813e-05	31.7331
ukb-b-1489	Cheese intake	Cognitive performance	451486	rs6126641	A	G	A	G	0.013226	0.00239492	3.29997e-08	1e-05	0.00302	0.998	6.75463e-05	30.4981
ukb-b-1489	Cheese intake	Cognitive performance	451486	rs61734410	T	C	T	C	0.016654	0.00262279	2.19999e-10	0.00989	0.00336	0.00322998	8.9295e-05	40.3189
ukb-b-1489	Cheese intake	Cognitive performance	451486	rs61953351	T	G	T	G	0.0145932	0.00257996	1.5e-08	0.009	0.00328	0.0061	7.08598e-05	31.9943
ukb-b-1489	Cheese intake	Cognitive performance	451486	rs62245792	A	T	A	T	-0.0179341	0.00316317	1.40001e-08	-0.0071	0.00399	0.0747997	7.11933e-05	32.1449
ukb-b-1489	Cheese intake	Cognitive performance	451486	rs6685323	T	C	T	C	-0.0131886	0.00241592	4.79999e-08	0.00113	0.00309	0.714	6.60023e-05	29.801
ukb-b-1489	Cheese intake	Cognitive performance	451486	rs67238148	T	G	T	G	0.0165432	0.00271432	1.09999e-09	-0.00776	0.00345	0.0243002	8.22691e-05	37.1463
ukb-b-1489	Cheese intake	Cognitive performance	451486	rs6774906	C	A	C	A	0.0316294	0.00567262	2.5e-08	0.00183	0.00713	0.798	6.88558e-05	31.0894
ukb-b-1489	Cheese intake	Cognitive performance	451486	rs6912296	G	C	G	C	-0.0247125	0.0043372	1.2e-08	-0.01276	0.00553	0.0209002	7.19017e-05	32.4648
ukb-b-1489	Cheese intake	Cognitive performance	451486	rs7012814	A	G	A	G	-0.0185161	0.00225388	2.09991e-16	-0.00457	0.00287	0.111	0.000149461	67.4894
ukb-b-1489	Cheese intake	Cognitive performance	451486	rs71386942	A	C	A	C	0.0144554	0.00252205	9.90011e-09	0.00761	0.00321	0.0178	7.27574e-05	32.8512
ukb-b-1489	Cheese intake	Cognitive performance	451486	rs7225484	C	T	C	T	0.0229887	0.00363164	2.39999e-10	0.00577	0.00459	0.208	8.87443e-05	40.0702
ukb-b-1489	Cheese intake	Cognitive performance	451486	rs72810360	T	C	T	C	0.0167923	0.00295199	1.29999e-08	-0.00211	0.00375	0.574	7.16663e-05	32.3585
ukb-b-1489	Cheese intake	Cognitive performance	451486	rs72970243	A	G	A	G	0.0222011	0.00340166	6.70039e-11	-0.00224	0.00431	0.603	9.4337e-05	42.5957
ukb-b-1489	Cheese intake	Cognitive performance	451486	rs7298331	C	A	C	A	-0.013175	0.00230588	1.09999e-08	-0.00701	0.00293	0.0169001	7.23023e-05	32.6457
ukb-b-1489	Cheese intake	Cognitive performance	451486	rs73024305	C	G	C	G	0.0325373	0.00492718	4.00037e-11	0.00588	0.00622	0.345	9.65784e-05	43.6078
ukb-b-1489	Cheese intake	Cognitive performance	451486	rs73335955	C	T	C	T	0.0277726	0.00497824	2.39999e-08	0.01234	0.00629	0.0497004	6.89298e-05	31.1229
ukb-b-1489	Cheese intake	Cognitive performance	451486	rs7386207	T	C	T	C	-0.0124974	0.00226925	3.59998e-08	0.00079	0.00289	0.785001	6.7174e-05	30.33
ukb-b-1489	Cheese intake	Cognitive performance	451486	rs76676573	T	C	T	C	0.0263653	0.0045112	5.1e-09	0.01139	0.00564	0.0431996	7.56492e-05	34.157
ukb-b-1489	Cheese intake	Cognitive performance	451486	rs77742462	G	A	G	A	-0.0474668	0.00827804	9.80009e-09	-0.01838	0.01	0.0660998	7.28197e-05	32.8793
ukb-b-1489	Cheese intake	Cognitive performance	451486	rs78876700	A	G	A	G	0.0180965	0.00327852	3.40001e-08	-0.00022	0.00414	0.958	6.74776e-05	30.4671
ukb-b-1489	Cheese intake	Cognitive performance	451486	rs79184944	A	T	A	T	0.0196018	0.00328458	2.39999e-09	-0.00055	0.00416	0.894	7.88776e-05	35.6148
ukb-b-1489	Cheese intake	Cognitive performance	451486	rs7936836	A	C	A	C	0.0159029	0.00227272	2.60016e-12	0.0045	0.00289	0.119	0.000108435	48.962
ukb-b-1489	Cheese intake	Cognitive performance	451486	rs9504123	C	A	C	A	0.0141706	0.00250387	1.5e-08	0.00887	0.00319	0.00544001	7.09378e-05	32.0296
ukb-b-1489	Cheese intake	Cognitive performance	451486	rs9649582	T	A	T	A	-0.0146166	0.00241153	1.40001e-09	-0.00023	0.00307	0.941	8.13632e-05	36.7372
ukb-b-1489	Cheese intake	Cognitive performance	451486	rs9933427	G	A	G	A	0.0124833	0.00224375	2.59998e-08	0.00781	0.00286	0.00634001	6.85545e-05	30.9534
ukb-b-1996	Salad / raw vegetable intake	Cognitive performance	435435	rs1052352	T	C	T	C	0.00816444	0.00142564	1e-08	-0.0019	0.00286	0.508	7.53142e-05	32.7968
ukb-b-1996	Salad / raw vegetable intake	Cognitive performance	435435	rs10819082	A	G	A	G	-0.00916475	0.00151342	1.40001e-09	0.00453	0.00303	0.135	8.42098e-05	36.6708
ukb-b-1996	Salad / raw vegetable intake	Cognitive performance	435435	rs12203592	T	C	T	C	-0.0102862	0.00169411	1.29999e-09	0.00412	0.00352	0.242	8.46577e-05	36.8659
ukb-b-1996	Salad / raw vegetable intake	Cognitive performance	435435	rs12908495	A	C	A	C	-0.00935	0.00166573	2e-08	0.00349	0.00333	0.295	7.23535e-05	31.5074
ukb-b-1996	Salad / raw vegetable intake	Cognitive performance	435435	rs13102393	G	C	G	C	0.00797933	0.00143029	2.39999e-08	-0.00346	0.00285	0.225	7.14711e-05	31.1231
ukb-b-1996	Salad / raw vegetable intake	Cognitive performance	435435	rs17460017	T	A	T	A	0.0111744	0.00181338	7.19996e-10	0.01103	0.00362	0.00232001	8.71986e-05	37.9725
ukb-b-1996	Salad / raw vegetable intake	Cognitive performance	435435	rs1890012	G	T	G	T	-0.0104258	0.00180794	8.10009e-09	-0.00217	0.0036	0.548001	7.6365e-05	33.2544
ukb-b-1996	Salad / raw vegetable intake	Cognitive performance	435435	rs2194027	A	T	A	T	-0.00860795	0.00143565	2e-09	-0.00233	0.00285	0.414	8.2555e-05	35.9501
ukb-b-1996	Salad / raw vegetable intake	Cognitive performance	435435	rs4083969	G	C	G	C	0.017133	0.00311517	3.79997e-08	-0.00447	0.00605	0.46	6.94624e-05	30.2483
ukb-b-1996	Salad / raw vegetable intake	Cognitive performance	435435	rs4291983	A	C	A	C	-0.00839985	0.00142481	3.69999e-09	0.0071	0.00285	0.0128	7.98125e-05	34.7558
ukb-b-1996	Salad / raw vegetable intake	Cognitive performance	435435	rs57221424	G	C	G	C	0.00894101	0.00153327	5.49997e-09	-0.00104	0.00306	0.734999	7.8087e-05	34.0043
ukb-b-1996	Salad / raw vegetable intake	Cognitive performance	435435	rs62461186	C	A	C	A	-0.0113438	0.00185732	1e-09	-0.0101	0.00371	0.00646994	8.5661e-05	37.3028
ukb-b-1996	Salad / raw vegetable intake	Cognitive performance	435435	rs6482190	G	A	G	A	0.0112719	0.00159025	1.39991e-12	0.00634	0.00317	0.0455995	0.000115369	50.2414
ukb-b-1996	Salad / raw vegetable intake	Cognitive performance	435435	rs75248709	T	C	T	C	-0.0197339	0.00352774	2.19999e-08	-0.01854	0.0068	0.0064	7.18585e-05	31.2918
ukb-b-1996	Salad / raw vegetable intake	Cognitive performance	435435	rs7619139	A	T	A	T	0.0124765	0.00145086	8.00018e-18	-0.00404	0.0029	0.163	0.0001698	73.949
ukb-b-1996	Salad / raw vegetable intake	Cognitive performance	435435	rs7821179	C	G	C	G	-0.0108184	0.00197644	4.39997e-08	0.00135	0.00395	0.732	6.88027e-05	29.961
ukb-b-1996	Salad / raw vegetable intake	Cognitive performance	435435	rs790561	G	A	G	A	0.012474	0.00156199	1.39991e-15	-0.0105	0.00312	0.000755997	0.000146443	63.7754
ukb-b-1996	Salad / raw vegetable intake	Cognitive performance	435435	rs8130508	A	G	A	G	0.0087404	0.00157797	2.99999e-08	0.00229	0.00315	0.467	7.04549e-05	30.6805
ukb-b-1996	Salad / raw vegetable intake	Cognitive performance	435435	rs9427220	T	A	T	A	-0.00800801	0.00144212	2.80001e-08	0.00979	0.00287	0.000654003	7.08096e-05	30.835
ukb-b-2209	Oily fish intake	Cognitive performance	460443	rs10076975	C	T	C	T	0.0112394	0.0019672	1.09999e-08	-0.00081	0.00293	0.782	7.08896e-05	32.6428
ukb-b-2209	Oily fish intake	Cognitive performance	460443	rs10510554	C	T	C	T	0.0110446	0.00193636	1.2e-08	-0.00207	0.00288	0.473	7.06515e-05	32.5331
ukb-b-2209	Oily fish intake	Cognitive performance	460443	rs10513136	A	G	A	G	-0.0233232	0.00386307	1.6e-09	-0.00538	0.00583	0.356	7.91591e-05	36.451
ukb-b-2209	Oily fish intake	Cognitive performance	460443	rs10828250	G	C	G	C	-0.0201462	0.00207341	2.60016e-22	-0.00787	0.00308	0.0106001	0.000204999	94.4091
ukb-b-2209	Oily fish intake	Cognitive performance	460443	rs11233632	T	C	T	C	-0.0121744	0.00193858	3.40001e-10	0.0033	0.00289	0.253	8.56475e-05	39.439
ukb-b-2209	Oily fish intake	Cognitive performance	460443	rs114497213	T	G	T	G	0.0273225	0.00423605	1.09999e-10	-0.00224	0.00626	0.719999	9.03449e-05	41.6023
ukb-b-2209	Oily fish intake	Cognitive performance	460443	rs11767283	G	A	G	A	0.0176735	0.00231943	2.49977e-14	-0.01172	0.00347	0.000735005	0.000126082	58.0605
ukb-b-2209	Oily fish intake	Cognitive performance	460443	rs11859365	C	A	C	A	0.0225669	0.00219679	9.3994e-25	0.00455	0.00328	0.165	0.000229135	105.527
ukb-b-2209	Oily fish intake	Cognitive performance	460443	rs11924728	T	C	T	C	-0.0146517	0.00252741	6.69993e-09	0.00234	0.00378	0.536	7.29822e-05	33.6065
ukb-b-2209	Oily fish intake	Cognitive performance	460443	rs11986122	G	C	G	C	0.0148173	0.00194936	2.90001e-14	-0.00982	0.00289	0.000684999	0.000125465	57.7766
ukb-b-2209	Oily fish intake	Cognitive performance	460443	rs12663865	A	G	A	G	0.012772	0.00223239	1.09999e-08	-0.00085	0.00333	0.799	7.10838e-05	32.7322
ukb-b-2209	Oily fish intake	Cognitive performance	460443	rs12806161	A	G	A	G	-0.011614	0.00194023	2.19999e-09	0.0005	0.0029	0.862	7.78122e-05	35.8307
ukb-b-2209	Oily fish intake	Cognitive performance	460443	rs12855717	T	C	T	C	-0.0122298	0.00192275	2e-10	-0.00241	0.00286	0.4	8.78575e-05	40.4568
ukb-b-2209	Oily fish intake	Cognitive performance	460443	rs12896749	C	G	C	G	-0.0109641	0.00196607	2.5e-08	0.00014	0.00295	0.962	6.75372e-05	31.099
ukb-b-2209	Oily fish intake	Cognitive performance	460443	rs12983532	T	C	T	C	-0.0133895	0.00223333	2e-09	0.0106	0.00331	0.00134999	7.80572e-05	35.9436
ukb-b-2209	Oily fish intake	Cognitive performance	460443	rs13070166	A	T	A	T	0.0142105	0.00227811	4.39997e-10	-0.00253	0.00339	0.456	8.45e-05	38.9106
ukb-b-2209	Oily fish intake	Cognitive performance	460443	rs141127771	A	G	A	G	-0.0141756	0.00256932	3.40001e-08	0.00713	0.0035	0.0413	6.61062e-05	30.44
ukb-b-2209	Oily fish intake	Cognitive performance	460443	rs1421085	C	T	C	T	0.0184814	0.00194873	2.49977e-21	0.00431	0.0029	0.138	0.000195302	89.9424
ukb-b-2209	Oily fish intake	Cognitive performance	460443	rs17050031	T	C	T	C	-0.0120492	0.0019207	3.50002e-10	0.00754	0.00285	0.00823	8.54642e-05	39.3546
ukb-b-2209	Oily fish intake	Cognitive performance	460443	rs1951286	G	T	G	T	-0.0145833	0.00199948	2.99985e-13	0.00084	0.00298	0.777	0.000115518	53.1956
ukb-b-2209	Oily fish intake	Cognitive performance	460443	rs2301594	A	G	A	G	-0.0145202	0.002538	1.09999e-08	0.00273	0.00375	0.467	7.10813e-05	32.7311
ukb-b-2209	Oily fish intake	Cognitive performance	460443	rs275160	C	T	C	T	0.0121188	0.00210096	8e-09	0.00862	0.00312	0.00569994	7.22564e-05	33.2722
ukb-b-2209	Oily fish intake	Cognitive performance	460443	rs2827161	G	T	G	T	0.0107114	0.00193719	3.2e-08	9e-05	0.00288	0.975	6.63962e-05	30.5736
ukb-b-2209	Oily fish intake	Cognitive performance	460443	rs28533540	A	G	A	G	0.0146421	0.00192478	2.80027e-14	0.00412	0.00286	0.15	0.000125665	57.8686
ukb-b-2209	Oily fish intake	Cognitive performance	460443	rs28623270	T	A	T	A	-0.0178328	0.00273746	7.29962e-11	0.00509	0.00402	0.205	9.21568e-05	42.4367
ukb-b-2209	Oily fish intake	Cognitive performance	460443	rs2952140	T	C	T	C	-0.0106774	0.00191504	2.5e-08	-0.00556	0.00285	0.0513003	6.75103e-05	31.0866
ukb-b-2209	Oily fish intake	Cognitive performance	460443	rs303817	G	A	G	A	0.0135799	0.00220965	8e-10	-0.00977	0.0033	0.00303997	8.20228e-05	37.7698
ukb-b-2209	Oily fish intake	Cognitive performance	460443	rs3124402	G	A	G	A	-0.0220014	0.00215651	1.9002e-24	0.00183	0.00323	0.571	0.000226008	104.087
ukb-b-2209	Oily fish intake	Cognitive performance	460443	rs35287743	T	G	T	G	-0.0282201	0.00301071	7.00003e-21	-0.00146	0.00443	0.742	0.000190775	87.8572
ukb-b-2209	Oily fish intake	Cognitive performance	460443	rs4002471	T	C	T	C	-0.0192439	0.0019244	1.50003e-23	-0.00057	0.00289	0.845	0.000217133	99.9985
ukb-b-2209	Oily fish intake	Cognitive performance	460443	rs4278546	G	A	G	A	0.0125555	0.00193806	9.30037e-11	-0.00556	0.00288	0.0533998	9.11419e-05	41.9693
ukb-b-2209	Oily fish intake	Cognitive performance	460443	rs4869859	C	T	C	T	0.0140098	0.00192207	3.10027e-13	0.00422	0.00287	0.141	0.000115372	53.128
ukb-b-2209	Oily fish intake	Cognitive performance	460443	rs4982738	A	G	A	G	0.0108608	0.00196936	3.50002e-08	0.00079	0.00297	0.789	6.60494e-05	30.4139
ukb-b-2209	Oily fish intake	Cognitive performance	460443	rs510161	G	C	G	C	-0.0112998	0.00206615	4.49997e-08	0.00737	0.00308	0.0164999	6.49552e-05	29.91
ukb-b-2209	Oily fish intake	Cognitive performance	460443	rs552234	A	G	A	G	-0.0116474	0.00191252	1.09999e-09	0.00184	0.00285	0.517001	8.05444e-05	37.0889
ukb-b-2209	Oily fish intake	Cognitive performance	460443	rs55930451	T	C	T	C	-0.0170539	0.00307567	2.90001e-08	-0.00908	0.0046	0.0483003	6.67672e-05	30.7444
ukb-b-2209	Oily fish intake	Cognitive performance	460443	rs55985303	A	G	A	G	0.0129737	0.00223629	6.59994e-09	0.00719	0.00334	0.0309999	7.3091e-05	33.6565
ukb-b-2209	Oily fish intake	Cognitive performance	460443	rs59355765	T	C	T	C	-0.0162522	0.00260966	4.70002e-10	-0.00161	0.00389	0.678	8.42256e-05	38.7842
ukb-b-2209	Oily fish intake	Cognitive performance	460443	rs6033437	A	C	A	C	0.0124683	0.00220977	1.7e-08	-0.0069	0.00328	0.0352996	6.91376e-05	31.836
ukb-b-2209	Oily fish intake	Cognitive performance	460443	rs6059844	G	A	G	A	0.0110001	0.00191451	9.20005e-09	0.0014	0.00285	0.623	7.1692e-05	33.0123
ukb-b-2209	Oily fish intake	Cognitive performance	460443	rs6089753	T	C	T	C	-0.011542	0.0019184	1.79999e-09	-0.00288	0.00289	0.319	7.86093e-05	36.1978
ukb-b-2209	Oily fish intake	Cognitive performance	460443	rs631490	C	G	C	G	-0.0151398	0.00210253	6.00067e-13	0.00406	0.00313	0.195	0.000112598	51.8506
ukb-b-2209	Oily fish intake	Cognitive performance	460443	rs6465487	G	A	G	A	-0.0123535	0.00195628	2.69998e-10	-0.00016	0.00291	0.957	8.65973e-05	39.8764
ukb-b-2209	Oily fish intake	Cognitive performance	460443	rs66931328	C	T	C	T	-0.0130717	0.00237342	3.59998e-08	0.00545	0.00354	0.123	6.58735e-05	30.3328
ukb-b-2209	Oily fish intake	Cognitive performance	460443	rs703987	C	G	C	G	0.0111218	0.00197362	1.7e-08	0.00467	0.00294	0.112	6.89632e-05	31.7557
ukb-b-2209	Oily fish intake	Cognitive performance	460443	rs7218986	T	A	T	A	-0.0150249	0.00268636	2.19999e-08	0.00771	0.004	0.0537997	6.79343e-05	31.2819
ukb-b-2209	Oily fish intake	Cognitive performance	460443	rs7243428	G	A	G	A	-0.0129784	0.00229212	1.5e-08	-0.00214	0.00341	0.531001	6.96244e-05	32.0602
ukb-b-2209	Oily fish intake	Cognitive performance	460443	rs7254235	G	A	G	A	-0.0106304	0.00194012	4.30002e-08	-0.00357	0.00289	0.216	6.51985e-05	30.022
ukb-b-2209	Oily fish intake	Cognitive performance	460443	rs7317926	G	A	G	A	0.0110286	0.0019312	1.09999e-08	0.00085	0.00287	0.768	7.08239e-05	32.6125
ukb-b-2209	Oily fish intake	Cognitive performance	460443	rs7336980	G	C	G	C	-0.0140522	0.00214492	5.70033e-11	0.00027	0.00319	0.931	9.32073e-05	42.9205
ukb-b-2209	Oily fish intake	Cognitive performance	460443	rs75887709	G	A	G	A	-0.0159106	0.0028148	1.6e-08	0.0061	0.00417	0.144	6.9386e-05	31.9504
ukb-b-2209	Oily fish intake	Cognitive performance	460443	rs7683782	G	C	G	C	0.0144775	0.00257399	1.89998e-08	0.00852	0.00383	0.0261	6.87017e-05	31.6353
ukb-b-2209	Oily fish intake	Cognitive performance	460443	rs790564	C	A	C	A	0.0146906	0.00214766	7.89951e-12	-0.0119	0.00318	0.000181001	0.000101608	46.7893
ukb-b-2209	Oily fish intake	Cognitive performance	460443	rs8053277	C	T	C	T	0.0143164	0.00208318	6.29941e-12	-0.00771	0.00311	0.0131999	0.000102564	47.2294
ukb-b-2209	Oily fish intake	Cognitive performance	460443	rs905575	G	C	G	C	0.0138824	0.00251917	3.59998e-08	-0.00621	0.00375	0.0974002	6.59492e-05	30.3677
ukb-b-2209	Oily fish intake	Cognitive performance	460443	rs9606833	C	T	C	T	0.0169856	0.00223087	2.70023e-14	-0.01232	0.00333	0.000212002	0.000125888	57.9711
ukb-b-2209	Oily fish intake	Cognitive performance	460443	rs9841174	C	T	C	T	0.0147781	0.00198025	8.49963e-14	0.00189	0.00294	0.52	0.00012094	55.6923
ukb-b-2209	Oily fish intake	Cognitive performance	460443	rs9876782	G	A	G	A	0.0142657	0.00257011	2.80001e-08	0.00321	0.00383	0.402	6.6908e-05	30.8092
ukb-b-2209	Oily fish intake	Cognitive performance	460443	rs9886779	A	T	A	T	-0.0107206	0.00192877	2.69998e-08	0.01089	0.00287	0.000147999	6.70922e-05	30.8941
ukb-b-2209	Oily fish intake	Cognitive performance	460443	rs9958909	G	T	G	T	0.0157617	0.00277809	1.40001e-08	-0.00315	0.00412	0.444	6.99048e-05	32.1893
ukb-b-2862	Beef intake	Cognitive performance	461053	rs10959890	C	T	C	T	-0.0126658	0.00209611	1.5e-09	0.00384	0.00348	0.27	7.91866e-05	36.512
ukb-b-2862	Beef intake	Cognitive performance	461053	rs1105388	T	C	T	C	-0.0113754	0.00187563	1.29999e-09	0.00561	0.00311	0.0713001	7.97726e-05	36.7822
ukb-b-2862	Beef intake	Cognitive performance	461053	rs11165829	G	C	G	C	-0.0102001	0.00177865	9.80009e-09	0.0052	0.00296	0.0792009	7.13257e-05	32.8871
ukb-b-2862	Beef intake	Cognitive performance	461053	rs11878917	A	G	A	G	0.0150187	0.00274812	4.60002e-08	-0.00633	0.00457	0.166	6.4776e-05	29.867
ukb-b-2862	Beef intake	Cognitive performance	461053	rs132901	T	C	T	C	0.0139249	0.00209282	2.90001e-11	0.01233	0.00348	0.0004	9.60125e-05	44.2709
ukb-b-2862	Beef intake	Cognitive performance	461053	rs1421085	C	T	C	T	-0.0121232	0.00174274	3.50026e-12	0.00431	0.0029	0.138	0.000104948	48.3913
ukb-b-2862	Beef intake	Cognitive performance	461053	rs1470610	C	G	C	G	-0.0122159	0.00215779	1.5e-08	0.00094	0.00358	0.793	6.95107e-05	32.0502
ukb-b-2862	Beef intake	Cognitive performance	461053	rs4676964	T	C	T	C	0.0133533	0.00172438	9.60064e-15	0.00812	0.00288	0.00478002	0.000130048	59.9666
ukb-b-2862	Beef intake	Cognitive performance	461053	rs62169335	T	C	T	C	-0.00968628	0.00173523	2.39999e-08	0.00206	0.00289	0.475	6.75802e-05	31.16
ukb-b-2862	Beef intake	Cognitive performance	461053	rs62396185	C	G	C	G	-0.0148447	0.00195102	2.80027e-14	-0.00106	0.00325	0.744	0.000125549	57.8919
ukb-b-2862	Beef intake	Cognitive performance	461053	rs7791463	A	G	A	G	0.00954846	0.00171063	2.39999e-08	-0.00476	0.00286	0.0962011	6.75732e-05	31.1568
ukb-b-2862	Beef intake	Cognitive performance	461053	rs784251	T	C	T	C	-0.0103387	0.00171651	1.7e-09	-0.00136	0.00285	0.632	7.86782e-05	36.2775
ukb-b-2862	Beef intake	Cognitive performance	461053	rs79809011	A	G	A	G	-0.0280593	0.00508482	3.40001e-08	-0.00779	0.0084	0.353	6.60424e-05	30.4509
ukb-b-2862	Beef intake	Cognitive performance	461053	rs9407624	A	T	A	T	-0.0137626	0.00171589	1.10002e-15	0.01038	0.00285	0.000267997	0.000139512	64.331
ukb-b-3881	Fresh fruit intake	Cognitive performance	446462	rs10064431	C	T	C	T	-0.00757392	0.00122365	5.99998e-10	0.0031	0.00287	0.281	8.58035e-05	38.3111
ukb-b-3881	Fresh fruit intake	Cognitive performance	446462	rs10192394	T	C	T	C	-0.00766096	0.0012287	4.49997e-10	-0.00084	0.00287	0.768	8.70668e-05	38.8752
ukb-b-3881	Fresh fruit intake	Cognitive performance	446462	rs10249294	A	G	A	G	0.0195637	0.00126299	4.10015e-54	-0.00451	0.00295	0.126	0.000537136	239.939
ukb-b-3881	Fresh fruit intake	Cognitive performance	446462	rs10271924	T	C	T	C	-0.00704676	0.00125592	2e-08	4e-05	0.00291	0.99	7.05082e-05	31.4813
ukb-b-3881	Fresh fruit intake	Cognitive performance	446462	rs1051547	C	T	C	T	-0.00757523	0.00124161	1.09999e-09	-0.00416	0.00289	0.15	8.33682e-05	37.2237
ukb-b-3881	Fresh fruit intake	Cognitive performance	446462	rs10828266	G	A	G	A	0.0123642	0.00135696	8.10028e-20	0.00561	0.00315	0.0751	0.000185923	83.0225
ukb-b-3881	Fresh fruit intake	Cognitive performance	446462	rs10840126	G	A	G	A	-0.00771754	0.00128576	1.89998e-09	0.00764	0.00297	0.0099901	8.06898e-05	36.0277
ukb-b-3881	Fresh fruit intake	Cognitive performance	446462	rs11032362	A	G	A	G	0.0123929	0.00212339	5.30005e-09	0.01593	0.00492	0.00121001	7.62902e-05	34.0631
ukb-b-3881	Fresh fruit intake	Cognitive performance	446462	rs11085749	A	G	A	G	-0.00773361	0.00125477	7.10003e-10	0.00308	0.00293	0.294	8.50775e-05	37.9869
ukb-b-3881	Fresh fruit intake	Cognitive performance	446462	rs111526888	G	A	G	A	0.0103088	0.00136149	3.69999e-14	-0.00748	0.00318	0.0184999	0.000128395	57.3305
ukb-b-3881	Fresh fruit intake	Cognitive performance	446462	rs111915841	C	G	C	G	0.00768104	0.00131215	4.79999e-09	0.00586	0.00304	0.0541003	7.67459e-05	34.2666
ukb-b-3881	Fresh fruit intake	Cognitive performance	446462	rs11248509	T	A	T	A	0.00732973	0.00126801	7.39997e-09	0.00225	0.00297	0.448	7.48365e-05	33.414
ukb-b-3881	Fresh fruit intake	Cognitive performance	446462	rs11896330	A	G	A	G	-0.00844567	0.0012744	3.40017e-11	-0.00509	0.00296	0.0860994	9.83625e-05	43.9192
ukb-b-3881	Fresh fruit intake	Cognitive performance	446462	rs12641371	T	C	T	C	0.00791271	0.00123354	1.40001e-10	-0.00285	0.00287	0.322	9.21551e-05	41.1474
ukb-b-3881	Fresh fruit intake	Cognitive performance	446462	rs12885598	A	G	A	G	0.00751549	0.00124738	1.7e-09	-0.00288	0.00291	0.322	8.13013e-05	36.3007
ukb-b-3881	Fresh fruit intake	Cognitive performance	446462	rs13072255	C	A	C	A	0.00898012	0.00122355	2.09991e-13	0.00339	0.00285	0.234	0.000120638	53.8665
ukb-b-3881	Fresh fruit intake	Cognitive performance	446462	rs1356292	T	C	T	C	0.00917471	0.00155324	3.50002e-09	-0.00347	0.00362	0.338	7.81428e-05	34.8904
ukb-b-3881	Fresh fruit intake	Cognitive performance	446462	rs1375566	A	G	A	G	-0.00783382	0.001266	6.1e-10	0.01014	0.00295	0.000580003	8.57547e-05	38.2893
ukb-b-3881	Fresh fruit intake	Cognitive performance	446462	rs139042899	C	A	C	A	0.035995	0.00608106	3.2e-09	-0.00356	0.01222	0.770999	7.84706e-05	35.0368
ukb-b-3881	Fresh fruit intake	Cognitive performance	446462	rs149449	A	G	A	G	0.00728855	0.00122061	2.39999e-09	0.00457	0.00285	0.109	7.98563e-05	35.6555
ukb-b-3881	Fresh fruit intake	Cognitive performance	446462	rs17049185	T	G	T	G	0.00804043	0.00139033	7.29995e-09	-3e-05	0.00321	0.993	7.49041e-05	33.4442
ukb-b-3881	Fresh fruit intake	Cognitive performance	446462	rs1866823	A	G	A	G	0.00743079	0.0012406	2.1e-09	0.00136	0.00287	0.635	8.03502e-05	35.876
ukb-b-3881	Fresh fruit intake	Cognitive performance	446462	rs1964272	A	G	A	G	0.00830429	0.00122265	1.10002e-11	-0.00573	0.00288	0.0462999	0.000103317	46.1316
ukb-b-3881	Fresh fruit intake	Cognitive performance	446462	rs2048522	T	A	T	A	0.0095625	0.00124771	1.80011e-14	0.0051	0.00288	0.0769999	0.000131545	58.7373
ukb-b-3881	Fresh fruit intake	Cognitive performance	446462	rs2093654	G	A	G	A	0.00712915	0.00125874	1.5e-08	-0.00741	0.00293	0.0113999	7.18435e-05	32.0776
ukb-b-3881	Fresh fruit intake	Cognitive performance	446462	rs2790688	T	C	T	C	0.0114466	0.00169613	1.50003e-11	0.00987	0.00396	0.0126	0.000102001	45.5442
ukb-b-3881	Fresh fruit intake	Cognitive performance	446462	rs28479795	T	C	T	C	0.0112324	0.00147345	2.49977e-14	0.00314	0.00343	0.36	0.000130147	58.1129
ukb-b-3881	Fresh fruit intake	Cognitive performance	446462	rs2867113	A	G	A	G	-0.0138606	0.00196025	1.50003e-12	0.00888	0.00426	0.0370997	0.000111972	49.9965
ukb-b-3881	Fresh fruit intake	Cognitive performance	446462	rs329274	G	A	G	A	0.0068183	0.00122813	2.80001e-08	0.0023	0.00285	0.42	6.90318e-05	30.8221
ukb-b-3881	Fresh fruit intake	Cognitive performance	446462	rs34162196	T	C	T	C	-0.0181417	0.0020297	4.00037e-19	0.00055	0.00473	0.908	0.000178908	79.8896
ukb-b-3881	Fresh fruit intake	Cognitive performance	446462	rs409542	A	C	A	C	-0.00680251	0.00122823	3.09999e-08	0.00197	0.00286	0.490999	6.87012e-05	30.6745
ukb-b-3881	Fresh fruit intake	Cognitive performance	446462	rs4302893	A	G	A	G	0.00738857	0.00129959	1.29999e-08	-0.00298	0.00302	0.324	7.23923e-05	32.3226
ukb-b-3881	Fresh fruit intake	Cognitive performance	446462	rs4953150	T	C	T	C	-0.00843921	0.00129268	6.59933e-11	0.00423	0.00301	0.16	9.54543e-05	42.6206
ukb-b-3881	Fresh fruit intake	Cognitive performance	446462	rs559734	C	G	C	G	0.00776806	0.00136078	1.09999e-08	-0.00251	0.00316	0.428	7.29849e-05	32.5872
ukb-b-3881	Fresh fruit intake	Cognitive performance	446462	rs60452247	A	G	A	G	0.00796969	0.00126932	3.40001e-10	-0.00337	0.00297	0.255	8.82913e-05	39.422
ukb-b-3881	Fresh fruit intake	Cognitive performance	446462	rs62106252	A	G	A	G	-0.0158179	0.00289636	4.70002e-08	-0.01049	0.00658	0.111	6.68004e-05	29.8257
ukb-b-3881	Fresh fruit intake	Cognitive performance	446462	rs6879307	T	G	T	G	-0.00771498	0.00132747	6.19998e-09	0.00181	0.00309	0.559	7.56489e-05	33.7768
ukb-b-3881	Fresh fruit intake	Cognitive performance	446462	rs71386977	C	G	C	G	0.0100607	0.00178024	1.6e-08	0.00524	0.00415	0.207	7.15293e-05	31.9372
ukb-b-3881	Fresh fruit intake	Cognitive performance	446462	rs739320	C	T	C	T	-0.00899731	0.00127708	1.9002e-12	0.00224	0.00299	0.454	0.000111162	49.6349
ukb-b-3881	Fresh fruit intake	Cognitive performance	446462	rs7554485	C	T	C	T	-0.00801014	0.00125414	1.7e-10	0.00765	0.00292	0.00882003	9.13617e-05	40.7931
ukb-b-3881	Fresh fruit intake	Cognitive performance	446462	rs7818437	C	T	C	T	-0.00804815	0.00145251	2.99999e-08	0.00727	0.00336	0.0303997	6.87606e-05	30.701
ukb-b-3881	Fresh fruit intake	Cognitive performance	446462	rs7982441	C	T	C	T	-0.00841258	0.00137614	9.80009e-10	0.00161	0.00322	0.617	8.36975e-05	37.3707
ukb-b-3881	Fresh fruit intake	Cognitive performance	446462	rs8095324	G	A	G	A	-0.00694613	0.00124903	2.69998e-08	-0.00181	0.00291	0.535	6.92669e-05	30.927
ukb-b-3881	Fresh fruit intake	Cognitive performance	446462	rs817223	C	T	C	T	-0.00726908	0.00122339	2.80001e-09	0.00204	0.00285	0.474	7.90697e-05	35.3043
ukb-b-3881	Fresh fruit intake	Cognitive performance	446462	rs862227	G	A	G	A	-0.0101452	0.00122398	1.10002e-16	0.00125	0.00287	0.664	0.000153858	68.7022
ukb-b-3881	Fresh fruit intake	Cognitive performance	446462	rs9367415	C	A	C	A	-0.00920939	0.00127857	5.90065e-13	-0.00938	0.00298	0.00163999	0.000116192	51.8813
ukb-b-3881	Fresh fruit intake	Cognitive performance	446462	rs9517948	T	C	T	C	0.00695315	0.00123287	1.7e-08	0.00446	0.00288	0.121	7.12382e-05	31.8073
ukb-b-3881	Fresh fruit intake	Cognitive performance	446462	rs994270	G	C	G	C	0.0132585	0.00144389	4.19952e-20	-0.00128	0.00336	0.702999	0.000188823	84.3177
ukb-b-5237	Coffee intake	Cognitive performance	428860	rs10119174	C	G	C	G	-0.00939786	0.00164159	1e-08	0.0017	0.00289	0.556	7.64152e-05	32.7738
ukb-b-5237	Coffee intake	Cognitive performance	428860	rs1057868	T	C	T	C	0.0199509	0.00178517	5.40008e-29	0.00678	0.00317	0.0324004	0.000291155	124.9
ukb-b-5237	Coffee intake	Cognitive performance	428860	rs117810762	A	G	A	G	0.0359086	0.00617871	6.19998e-09	0.01161	0.0106	0.273	7.87502e-05	33.7753
ukb-b-5237	Coffee intake	Cognitive performance	428860	rs12514566	A	G	A	G	-0.0113972	0.00170562	2.39994e-11	-0.00431	0.00302	0.153	0.000104105	44.6509
ukb-b-5237	Coffee intake	Cognitive performance	428860	rs12989746	T	G	T	G	0.01035	0.00186429	2.80001e-08	-0.00192	0.00329	0.559	7.18633e-05	30.8214
ukb-b-5237	Coffee intake	Cognitive performance	428860	rs13387939	A	C	A	C	0.0165558	0.0021386	9.79941e-15	-0.00689	0.00377	0.0670996	0.000139722	59.9293
ukb-b-5237	Coffee intake	Cognitive performance	428860	rs1421085	C	T	C	T	0.0185426	0.00164436	1.69981e-29	0.00431	0.0029	0.138	0.000296417	127.159
ukb-b-5237	Coffee intake	Cognitive performance	428860	rs1527961	C	T	C	T	-0.0133431	0.00236585	1.7e-08	-0.01271	0.00417	0.00229002	7.41637e-05	31.808
ukb-b-5237	Coffee intake	Cognitive performance	428860	rs17842490	G	A	G	A	-0.0451683	0.00680848	3.29989e-11	-0.0037	0.01188	0.756	0.000102614	44.0114
ukb-b-5237	Coffee intake	Cognitive performance	428860	rs1942965	C	T	C	T	-0.00890339	0.00161917	3.79997e-08	0.00356	0.00287	0.215	7.04985e-05	30.236
ukb-b-5237	Coffee intake	Cognitive performance	428860	rs2465037	A	C	A	C	-0.0106317	0.00170743	4.79999e-10	0.00058	0.003	0.846	9.03992e-05	38.7719
ukb-b-5237	Coffee intake	Cognitive performance	428860	rs2472297	T	C	T	C	0.0464708	0.00182733	1.09901e-142	0.00071	0.00327	0.829	0.00150576	646.732
ukb-b-5237	Coffee intake	Cognitive performance	428860	rs2597805	T	C	T	C	0.00985502	0.00175623	2e-08	0.00241	0.00307	0.433	7.34184e-05	31.4884
ukb-b-5237	Coffee intake	Cognitive performance	428860	rs2667773	G	A	G	A	-0.00958949	0.00173674	3.40001e-08	-0.00408	0.00307	0.184	7.10845e-05	30.4873
ukb-b-5237	Coffee intake	Cognitive performance	428860	rs2844232	G	A	G	A	-0.00966518	0.00168076	8.9e-09	0.00209	0.00296	0.48	7.71009e-05	33.0679
ukb-b-5237	Coffee intake	Cognitive performance	428860	rs34060476	G	A	G	A	0.0184292	0.00237033	7.50067e-15	0.01258	0.00422	0.00286003	0.000140935	60.4496
ukb-b-5237	Coffee intake	Cognitive performance	428860	rs34848782	T	C	T	C	-0.0276372	0.00443537	4.60002e-10	-0.00157	0.00722	0.828	9.0526e-05	38.8263
ukb-b-5237	Coffee intake	Cognitive performance	428860	rs4410790	C	T	C	T	0.039072	0.00167288	1.1995e-120	-0.00426	0.00297	0.151	0.00127038	545.506
ukb-b-5237	Coffee intake	Cognitive performance	428860	rs442355	C	G	C	G	-0.0111372	0.00185374	1.89998e-09	-0.00288	0.00327	0.378	8.41593e-05	36.0954
ukb-b-5237	Coffee intake	Cognitive performance	428860	rs4615895	A	G	A	G	0.0122025	0.00184972	4.19952e-11	0.00552	0.00325	0.0894005	0.000101467	43.5195
ukb-b-5237	Coffee intake	Cognitive performance	428860	rs476828	C	T	C	T	0.0173461	0.00189543	5.60015e-20	-0.00632	0.00334	0.0587003	0.000195249	83.7503
ukb-b-5237	Coffee intake	Cognitive performance	428860	rs483081	T	C	T	C	-0.0122739	0.00163688	6.4998e-14	-0.00297	0.00289	0.304	0.000131087	56.225
ukb-b-5237	Coffee intake	Cognitive performance	428860	rs516636	A	C	A	C	0.0116767	0.00198419	4e-09	-0.00884	0.00351	0.0117999	8.07464e-05	34.6315
ukb-b-5237	Coffee intake	Cognitive performance	428860	rs56113850	C	T	C	T	0.0126667	0.00163351	8.9002e-15	-0.0051	0.00292	0.0803008	0.000140187	60.1286
ukb-b-5237	Coffee intake	Cognitive performance	428860	rs57918684	A	G	A	G	0.0128864	0.00223845	8.60003e-09	0.00235	0.00393	0.55	7.72715e-05	33.1411
ukb-b-5237	Coffee intake	Cognitive performance	428860	rs6062682	T	C	T	C	0.0103704	0.00163929	2.5e-10	0.00203	0.00286	0.478	9.3309e-05	40.02
ukb-b-5237	Coffee intake	Cognitive performance	428860	rs6063085	C	A	C	A	0.0104106	0.00166919	4.49997e-10	0.00371	0.00295	0.209	9.06954e-05	38.899
ukb-b-5237	Coffee intake	Cognitive performance	428860	rs61928609	C	A	C	A	-0.0147305	0.00217536	1.29987e-11	-0.00714	0.00387	0.0648007	0.000106908	45.8533
ukb-b-5237	Coffee intake	Cognitive performance	428860	rs62064918	T	C	T	C	-0.0103075	0.00187872	4.09996e-08	0.00735	0.00333	0.0272998	7.01837e-05	30.101
ukb-b-5237	Coffee intake	Cognitive performance	428860	rs62107261	C	T	C	T	-0.0241024	0.00378235	1.89998e-10	-0.01035	0.0066	0.117	9.46761e-05	40.6065
ukb-b-5237	Coffee intake	Cognitive performance	428860	rs630194	C	T	C	T	-0.0113533	0.00169853	2.29985e-11	-0.00201	0.00301	0.504001	0.000104169	44.6782
ukb-b-5237	Coffee intake	Cognitive performance	428860	rs73073176	T	C	T	C	-0.0258187	0.00240961	8.69961e-27	-0.00208	0.00423	0.623	0.000267635	114.808
ukb-b-5237	Coffee intake	Cognitive performance	428860	rs73434405	T	G	T	G	-0.0125881	0.00223423	1.79999e-08	0.00405	0.00394	0.305	7.40145e-05	31.7441
ukb-b-5237	Coffee intake	Cognitive performance	428860	rs75347775	A	G	A	G	0.0104504	0.00187898	2.69998e-08	-0.00054	0.00335	0.872	7.21231e-05	30.9328
ukb-b-5237	Coffee intake	Cognitive performance	428860	rs780093	C	T	C	T	0.0132935	0.00165695	1e-15	0.00388	0.00292	0.185	0.000150065	64.3662
ukb-b-5237	Coffee intake	Cognitive performance	428860	rs7811609	T	C	T	C	0.00913864	0.00166468	4e-08	0.00519	0.00294	0.0773001	7.02677e-05	30.137
ukb-b-5237	Coffee intake	Cognitive performance	428860	rs78267637	G	C	G	C	-0.0254259	0.00431659	3.89996e-09	-0.02831	0.00744	0.000140001	8.08948e-05	34.6952
ukb-b-5237	Coffee intake	Cognitive performance	428860	rs8056750	T	C	T	C	0.0105333	0.00173692	1.29999e-09	0.00662	0.00301	0.0281002	8.57465e-05	36.7762
ukb-b-5640	Pork intake	Cognitive performance	460162	rs10972033	T	G	T	G	0.00897557	0.00147851	1.29999e-09	0.00388	0.00286	0.175	8.00811e-05	36.8531
ukb-b-5640	Pork intake	Cognitive performance	460162	rs11211124	C	T	C	T	-0.00995273	0.00175408	1.40001e-08	0.00872	0.00339	0.01	6.99591e-05	32.1947
ukb-b-5640	Pork intake	Cognitive performance	460162	rs1355171	A	C	A	C	-0.0109832	0.001477	1e-13	0.00995	0.00285	0.000486004	0.000120153	55.2962
ukb-b-5640	Pork intake	Cognitive performance	460162	rs2387807	T	C	T	C	-0.0150846	0.00274837	4.09996e-08	-0.01179	0.0053	0.0261999	6.54603e-05	30.1242
ukb-b-5640	Pork intake	Cognitive performance	460162	rs254152	G	C	G	C	-0.0104266	0.00174217	2.19999e-09	0.00018	0.00337	0.958	7.78323e-05	35.8181
ukb-b-5640	Pork intake	Cognitive performance	460162	rs34161520	G	C	G	C	0.0115919	0.0020206	9.59997e-09	0.00318	0.00387	0.411	7.15166e-05	32.9114
ukb-b-5640	Pork intake	Cognitive performance	460162	rs36124222	C	T	C	T	0.00840935	0.00150083	2.1e-08	-0.00561	0.00291	0.0537997	6.82215e-05	31.395
ukb-b-5640	Pork intake	Cognitive performance	460162	rs3964074	C	T	C	T	-0.00895091	0.00148347	1.6e-09	-0.00164	0.00287	0.568	7.91101e-05	36.4062
ukb-b-5640	Pork intake	Cognitive performance	460162	rs4146837	T	C	T	C	0.00879226	0.0014944	4e-09	0.00197	0.00286	0.490999	7.52184e-05	34.6151
ukb-b-5640	Pork intake	Cognitive performance	460162	rs7641973	A	G	A	G	0.00844615	0.00154097	4.20001e-08	-0.00481	0.00298	0.107	6.52815e-05	30.0419
ukb-b-5640	Pork intake	Cognitive performance	460162	rs838133	G	A	G	A	0.0108944	0.00152491	8.99912e-13	0.00238	0.00291	0.412	0.000110907	51.0407
ukb-b-5640	Pork intake	Cognitive performance	460162	rs9379832	G	A	G	A	-0.0114715	0.00170628	1.80011e-11	-0.00115	0.00327	0.724001	9.82169e-05	45.1999
ukb-b-5640	Pork intake	Cognitive performance	460162	rs9973426	G	A	G	A	0.0110847	0.00193678	1e-08	0.00311	0.00373	0.405	7.1178e-05	32.7556
ukb-b-5779	Alcohol intake frequency	Cognitive performance	462346	rs1004787	A	G	A	G	-0.0222262	0.00304518	2.90001e-13	-0.00297	0.00287	0.3	0.000115209	53.2724
ukb-b-5779	Alcohol intake frequency	Cognitive performance	462346	rs10188314	T	C	T	C	-0.0197869	0.00303605	7.19946e-11	0.00657	0.00286	0.0215001	9.18609e-05	42.4752
ukb-b-5779	Alcohol intake frequency	Cognitive performance	462346	rs1076884	G	C	G	C	0.0210909	0.0036264	5.99998e-09	-0.00401	0.0034	0.238	7.31543e-05	33.8249
ukb-b-5779	Alcohol intake frequency	Cognitive performance	462346	rs10792669	G	A	G	A	0.0174322	0.00304065	9.90011e-09	-0.00353	0.00285	0.215	7.10843e-05	32.8677
ukb-b-5779	Alcohol intake frequency	Cognitive performance	462346	rs11039429	T	C	T	C	-0.0235595	0.00303737	8.69961e-15	0.00666	0.00286	0.02	0.000130111	60.1637
ukb-b-5779	Alcohol intake frequency	Cognitive performance	462346	rs1104608	C	G	C	G	0.0174212	0.00308849	1.7e-08	0.00881	0.00291	0.00246003	6.88124e-05	31.8172
ukb-b-5779	Alcohol intake frequency	Cognitive performance	462346	rs11223617	A	G	A	G	0.0250908	0.00375381	2.29985e-11	-0.00295	0.00352	0.401	9.66219e-05	44.6769
ukb-b-5779	Alcohol intake frequency	Cognitive performance	462346	rs11640961	T	C	T	C	-0.020495	0.00309571	3.59998e-11	-0.00445	0.00292	0.128	9.4791e-05	43.8302
ukb-b-5779	Alcohol intake frequency	Cognitive performance	462346	rs11700855	G	A	G	A	-0.029795	0.00523292	1.2e-08	0.01496	0.0049	0.00226001	7.01134e-05	32.4188
ukb-b-5779	Alcohol intake frequency	Cognitive performance	462346	rs11750777	A	G	A	G	-0.020493	0.00372613	3.79997e-08	-0.00624	0.00353	0.0772005	6.54183e-05	30.2478
ukb-b-5779	Alcohol intake frequency	Cognitive performance	462346	rs117799466	C	G	C	G	-0.0196704	0.00331968	3.09999e-09	0.00851	0.00307	0.00560996	7.59336e-05	35.1101
ukb-b-5779	Alcohol intake frequency	Cognitive performance	462346	rs118134876	T	C	T	C	0.0357984	0.00638181	2e-08	-0.02111	0.00601	0.000445	6.80523e-05	31.4657
ukb-b-5779	Alcohol intake frequency	Cognitive performance	462346	rs11940694	G	A	G	A	-0.0437138	0.00311609	1e-44	-0.00657	0.00291	0.0241002	0.000425466	196.796
ukb-b-5779	Alcohol intake frequency	Cognitive performance	462346	rs12078439	G	T	G	T	-0.0167454	0.00307016	4.90004e-08	0.00321	0.00288	0.265	6.4339e-05	29.7486
ukb-b-5779	Alcohol intake frequency	Cognitive performance	462346	rs12153855	C	T	C	T	0.0294435	0.00493484	2.39999e-09	-0.01028	0.00466	0.0274	7.69896e-05	35.5984
ukb-b-5779	Alcohol intake frequency	Cognitive performance	462346	rs1228589	A	G	A	G	0.0210699	0.00352806	2.30001e-09	0.00194	0.00331	0.559	7.71352e-05	35.6657
ukb-b-5779	Alcohol intake frequency	Cognitive performance	462346	rs1229984	C	T	C	T	-0.261708	0.00918496	1.39959e-178	-0.01882	0.0083	0.0233002	0.00175287	811.853
ukb-b-5779	Alcohol intake frequency	Cognitive performance	462346	rs1302808	A	C	A	C	-0.0380889	0.00386593	6.70039e-23	-0.00848	0.00361	0.0188999	0.000209909	97.0704
ukb-b-5779	Alcohol intake frequency	Cognitive performance	462346	rs13102973	C	T	C	T	-0.0194072	0.00311875	4.90004e-10	-0.00825	0.00295	0.00519996	8.37454e-05	38.7224
ukb-b-5779	Alcohol intake frequency	Cognitive performance	462346	rs13178443	T	C	T	C	-0.0186516	0.00338983	3.79997e-08	0.00925	0.00318	0.00368002	6.54758e-05	30.2743
ukb-b-5779	Alcohol intake frequency	Cognitive performance	462346	rs13390019	C	T	C	T	0.0296116	0.00449182	4.30031e-11	-0.00683	0.0042	0.104	9.39877e-05	43.4587
ukb-b-5779	Alcohol intake frequency	Cognitive performance	462346	rs1421085	C	T	C	T	0.0199392	0.00308481	1e-10	0.00431	0.0029	0.138	9.0355e-05	41.7789
ukb-b-5779	Alcohol intake frequency	Cognitive performance	462346	rs1515590	T	C	T	C	0.0182446	0.00311623	4.79999e-09	0.001	0.00294	0.733	7.41328e-05	34.2774
ukb-b-5779	Alcohol intake frequency	Cognitive performance	462346	rs1666658	C	T	C	T	0.0179674	0.00309866	6.69993e-09	-0.00063	0.00295	0.83	7.2715e-05	33.6218
ukb-b-5779	Alcohol intake frequency	Cognitive performance	462346	rs17662759	C	T	C	T	0.0301348	0.00546031	3.40001e-08	0.00982	0.00499	0.0492006	6.58728e-05	30.4579
ukb-b-5779	Alcohol intake frequency	Cognitive performance	462346	rs186347	T	G	T	G	0.0179489	0.00305071	4e-09	-0.00274	0.00288	0.341	7.48642e-05	34.6156
ukb-b-5779	Alcohol intake frequency	Cognitive performance	462346	rs1894544	C	G	C	G	0.0173933	0.00304627	1.09999e-08	-0.00872	0.00288	0.00245002	7.05065e-05	32.6006
ukb-b-5779	Alcohol intake frequency	Cognitive performance	462346	rs1937522	G	A	G	A	0.0168979	0.00303207	2.5e-08	-0.00594	0.00286	0.0377998	6.71724e-05	31.0588
ukb-b-5779	Alcohol intake frequency	Cognitive performance	462346	rs1991083	T	C	T	C	-0.0223925	0.00325813	6.29941e-12	0.0078	0.00307	0.0109999	0.000102154	47.2353
ukb-b-5779	Alcohol intake frequency	Cognitive performance	462346	rs2043677	T	C	T	C	0.0261133	0.0043272	1.6e-09	0.00233	0.00403	0.562999	7.87605e-05	36.4173
ukb-b-5779	Alcohol intake frequency	Cognitive performance	462346	rs2159935	A	G	A	G	-0.0185742	0.00302582	8.30004e-10	-0.00579	0.00285	0.0424004	8.14951e-05	37.6818
ukb-b-5779	Alcohol intake frequency	Cognitive performance	462346	rs2193098	C	T	C	T	-0.0217557	0.00378875	9.29994e-09	0.00053	0.0036	0.883	7.13109e-05	32.9725
ukb-b-5779	Alcohol intake frequency	Cognitive performance	462346	rs2244598	C	T	C	T	-0.018378	0.00311907	3.79997e-09	0.00967	0.00296	0.00109001	7.50839e-05	34.7172
ukb-b-5779	Alcohol intake frequency	Cognitive performance	462346	rs2453875	G	A	G	A	-0.0185762	0.00338295	4e-08	-0.00188	0.00318	0.554	6.52119e-05	30.1523
ukb-b-5779	Alcohol intake frequency	Cognitive performance	462346	rs2622167	A	G	A	G	-0.0191155	0.0030674	4.60002e-10	0.00081	0.00294	0.783	8.39899e-05	38.8355
ukb-b-5779	Alcohol intake frequency	Cognitive performance	462346	rs262240	T	C	T	C	-0.017207	0.00303483	1.40001e-08	0.00582	0.00286	0.0415002	6.95255e-05	32.1469
ukb-b-5779	Alcohol intake frequency	Cognitive performance	462346	rs2717063	A	C	A	C	-0.0203704	0.00308457	4.00037e-11	-0.00226	0.0029	0.435	9.43196e-05	43.6122
ukb-b-5779	Alcohol intake frequency	Cognitive performance	462346	rs28622224	T	C	T	C	-0.0186203	0.00336834	3.2e-08	0.00533	0.00318	0.0932996	6.60915e-05	30.559
ukb-b-5779	Alcohol intake frequency	Cognitive performance	462346	rs28787109	A	G	A	G	0.0178107	0.00308461	7.69999e-09	-0.00279	0.0029	0.336	7.21046e-05	33.3395
ukb-b-5779	Alcohol intake frequency	Cognitive performance	462346	rs2924321	A	G	A	G	-0.0195131	0.00305022	1.6e-10	0.00735	0.00286	0.0103001	8.85084e-05	40.925
ukb-b-5779	Alcohol intake frequency	Cognitive performance	462346	rs324012	T	C	T	C	-0.0177932	0.00304357	5e-09	-0.00441	0.00288	0.125	7.39167e-05	34.1774
ukb-b-5779	Alcohol intake frequency	Cognitive performance	462346	rs337633	G	C	G	C	-0.0173072	0.00312755	3.09999e-08	0.01044	0.00295	0.0004	6.62292e-05	30.6227
ukb-b-5779	Alcohol intake frequency	Cognitive performance	462346	rs34440851	T	C	T	C	-0.0226831	0.00415058	4.60002e-08	0.01048	0.00391	0.00738992	6.4594e-05	29.8666
ukb-b-5779	Alcohol intake frequency	Cognitive performance	462346	rs34631026	T	C	T	C	-0.0169128	0.00304832	2.90001e-08	0.00789	0.00287	0.00596994	6.65754e-05	30.7828
ukb-b-5779	Alcohol intake frequency	Cognitive performance	462346	rs35105141	T	C	T	C	0.026345	0.00308788	1.39991e-17	0.00492	0.00291	0.0914008	0.000157413	72.7903
ukb-b-5779	Alcohol intake frequency	Cognitive performance	462346	rs35620248	A	G	A	G	-0.0362678	0.00639048	1.40001e-08	0.01574	0.006	0.00877001	6.96591e-05	32.2087
ukb-b-5779	Alcohol intake frequency	Cognitive performance	462346	rs362307	T	C	T	C	0.0433047	0.00580219	8.4004e-14	-0.01948	0.00543	0.000337	0.000120467	55.7037
ukb-b-5779	Alcohol intake frequency	Cognitive performance	462346	rs4241258	T	C	T	C	0.0250636	0.00440325	1.29999e-08	-0.0019	0.00414	0.646001	7.00717e-05	32.3995
ukb-b-5779	Alcohol intake frequency	Cognitive performance	462346	rs4242715	A	G	A	G	-0.0186543	0.00324831	9.29994e-09	0.00476	0.00306	0.12	7.13255e-05	32.9793
ukb-b-5779	Alcohol intake frequency	Cognitive performance	462346	rs4417025	A	G	A	G	-0.0188379	0.00316516	2.69998e-09	-0.00097	0.00299	0.745	7.66078e-05	35.4219
ukb-b-5779	Alcohol intake frequency	Cognitive performance	462346	rs4503294	T	C	T	C	0.0181476	0.00307049	3.40001e-09	-0.00176	0.00293	0.549	7.5548e-05	34.9318
ukb-b-5779	Alcohol intake frequency	Cognitive performance	462346	rs461599	C	A	C	A	-0.0191888	0.00303977	2.69998e-10	-0.0019	0.00286	0.505	8.61806e-05	39.8485
ukb-b-5779	Alcohol intake frequency	Cognitive performance	462346	rs4726481	T	G	T	G	0.0217614	0.00310188	2.29985e-12	-0.00605	0.00295	0.0402004	0.000106441	49.2178
ukb-b-5779	Alcohol intake frequency	Cognitive performance	462346	rs4800487	G	A	G	A	-0.0289372	0.00304694	2.19989e-21	0.01037	0.00286	0.000290001	0.000195044	90.1952
ukb-b-5779	Alcohol intake frequency	Cognitive performance	462346	rs489062	A	G	A	G	0.0166498	0.00305291	4.90004e-08	-0.00767	0.00287	0.00762992	6.43273e-05	29.7432
ukb-b-5779	Alcohol intake frequency	Cognitive performance	462346	rs4916723	C	A	C	A	0.0239479	0.00309951	1.10002e-14	-0.00391	0.00289	0.176	0.0001291	59.6962
ukb-b-5779	Alcohol intake frequency	Cognitive performance	462346	rs4968391	T	G	T	G	-0.0192695	0.0032265	2.30001e-09	4e-05	0.00304	0.988	7.71395e-05	35.6677
ukb-b-5779	Alcohol intake frequency	Cognitive performance	462346	rs550942	T	C	T	C	0.022401	0.00398884	2e-08	-0.01062	0.00375	0.00461998	6.82095e-05	31.5384
ukb-b-5779	Alcohol intake frequency	Cognitive performance	462346	rs56194430	T	C	T	C	0.0225403	0.00407148	3.09999e-08	-0.01138	0.00382	0.00287998	6.62856e-05	30.6488
ukb-b-5779	Alcohol intake frequency	Cognitive performance	462346	rs58245127	A	G	A	G	0.0216549	0.00389132	2.59998e-08	0.00306	0.00365	0.401	6.69765e-05	30.9682
ukb-b-5779	Alcohol intake frequency	Cognitive performance	462346	rs58905411	A	G	A	G	-0.0266343	0.00307848	5.10035e-18	0.00894	0.00292	0.00215998	0.000161872	74.8528
ukb-b-5779	Alcohol intake frequency	Cognitive performance	462346	rs6030200	A	G	A	G	-0.019529	0.00327075	2.39999e-09	0.00767	0.00308	0.0126	7.71018e-05	35.6503
ukb-b-5779	Alcohol intake frequency	Cognitive performance	462346	rs613872	T	G	T	G	0.0223279	0.00399618	2.30001e-08	-0.01084	0.00376	0.00391003	6.75164e-05	31.2179
ukb-b-5779	Alcohol intake frequency	Cognitive performance	462346	rs61873510	T	G	T	G	0.0203737	0.00330311	6.90001e-10	-0.00018	0.00307	0.953	8.22794e-05	38.0445
ukb-b-5779	Alcohol intake frequency	Cognitive performance	462346	rs61907308	T	G	T	G	0.0187253	0.00342783	4.70002e-08	-0.00281	0.00322	0.383	6.45392e-05	29.8413
ukb-b-5779	Alcohol intake frequency	Cognitive performance	462346	rs62339673	A	C	A	C	0.0182943	0.00315406	6.59994e-09	-0.01132	0.00298	0.000145001	7.276e-05	33.6426
ukb-b-5779	Alcohol intake frequency	Cognitive performance	462346	rs62466318	T	C	T	C	-0.0254919	0.0037742	1.39991e-11	0.00687	0.00356	0.0537997	9.86608e-05	45.6197
ukb-b-5779	Alcohol intake frequency	Cognitive performance	462346	rs650558	T	C	T	C	0.0207362	0.0035079	3.40001e-09	-0.00111	0.00332	0.738999	7.55725e-05	34.9432
ukb-b-5779	Alcohol intake frequency	Cognitive performance	462346	rs6567160	C	T	C	T	0.0231398	0.00358225	1.09999e-10	-0.00714	0.00337	0.0338003	9.02404e-05	41.7259
ukb-b-5779	Alcohol intake frequency	Cognitive performance	462346	rs6727281	T	C	T	C	-0.024322	0.00391964	5.49997e-10	0.00877	0.00367	0.0168	8.32728e-05	38.5039
ukb-b-5779	Alcohol intake frequency	Cognitive performance	462346	rs6750325	T	G	T	G	-0.0167647	0.00304799	3.79997e-08	0.00883	0.00288	0.00217	6.54288e-05	30.2526
ukb-b-5779	Alcohol intake frequency	Cognitive performance	462346	rs6943160	C	T	C	T	0.020627	0.00372774	3.09999e-08	-0.01005	0.00351	0.00418996	6.62194e-05	30.6182
ukb-b-5779	Alcohol intake frequency	Cognitive performance	462346	rs71651683	T	C	T	C	-0.0704589	0.0127906	3.59998e-08	-0.00036	0.01192	0.976	6.56288e-05	30.3451
ukb-b-5779	Alcohol intake frequency	Cognitive performance	462346	rs72768626	G	A	G	A	0.0372235	0.0065601	1.40001e-08	-0.00221	0.00605	0.715	6.96332e-05	32.1967
ukb-b-5779	Alcohol intake frequency	Cognitive performance	462346	rs72769229	T	A	T	A	-0.0231352	0.00419154	3.40001e-08	0.01154	0.00394	0.00344001	6.58876e-05	30.4647
ukb-b-5779	Alcohol intake frequency	Cognitive performance	462346	rs72771070	T	C	T	C	-0.026588	0.00338572	4.10015e-15	-0.00331	0.00318	0.298	0.000133366	61.6691
ukb-b-5779	Alcohol intake frequency	Cognitive performance	462346	rs72787062	A	G	A	G	-0.0281947	0.00410324	6.4003e-12	0.00541	0.00386	0.161	0.00010211	47.2149
ukb-b-5779	Alcohol intake frequency	Cognitive performance	462346	rs7298932	G	A	G	A	-0.0237214	0.00431166	3.79997e-08	0.00784	0.00402	0.0512	6.5463e-05	30.2684
ukb-b-5779	Alcohol intake frequency	Cognitive performance	462346	rs73050128	A	C	A	C	-0.0260048	0.00409088	2.1e-10	-0.00522	0.00381	0.17	8.73914e-05	40.4084
ukb-b-5779	Alcohol intake frequency	Cognitive performance	462346	rs7330939	T	C	T	C	-0.0213301	0.0034046	3.69999e-10	0.00971	0.00318	0.00226001	8.48886e-05	39.2511
ukb-b-5779	Alcohol intake frequency	Cognitive performance	462346	rs7460106	C	T	C	T	-0.0217112	0.00361927	2e-09	0.00678	0.00338	0.0449004	7.7826e-05	35.9852
ukb-b-5779	Alcohol intake frequency	Cognitive performance	462346	rs74679146	C	T	C	T	-0.0320735	0.00575757	2.5e-08	0.0062	0.00542	0.253	6.71148e-05	31.0322
ukb-b-5779	Alcohol intake frequency	Cognitive performance	462346	rs7514579	C	A	C	A	0.0196672	0.00359788	4.60002e-08	0.00038	0.00338	0.91	6.46244e-05	29.8806
ukb-b-5779	Alcohol intake frequency	Cognitive performance	462346	rs76082653	T	C	T	C	0.0464269	0.00668673	3.80014e-12	-0.0135	0.0063	0.032	0.000104256	48.207
ukb-b-5779	Alcohol intake frequency	Cognitive performance	462346	rs780094	C	T	C	T	-0.0509938	0.00310506	1.29987e-60	0.00396	0.00292	0.176	0.000583008	269.707
ukb-b-5779	Alcohol intake frequency	Cognitive performance	462346	rs780569	A	T	A	T	0.0198033	0.00336454	4e-09	-0.00668	0.00314	0.0332997	7.49245e-05	34.6435
ukb-b-5779	Alcohol intake frequency	Cognitive performance	462346	rs7948028	C	A	C	A	0.017671	0.00312934	1.6e-08	0.00252	0.00294	0.391	6.89636e-05	31.8871
ukb-b-5779	Alcohol intake frequency	Cognitive performance	462346	rs80292319	C	T	C	T	-0.0393728	0.00649583	1.40001e-09	-0.0105	0.00611	0.0858994	7.94551e-05	36.7385
ukb-b-5779	Alcohol intake frequency	Cognitive performance	462346	rs8083110	T	C	T	C	-0.0168099	0.00307792	4.70002e-08	0.00065	0.00289	0.822	6.4509e-05	29.8273
ukb-b-5779	Alcohol intake frequency	Cognitive performance	462346	rs838145	A	G	A	G	0.0219548	0.00305549	6.70039e-13	3e-05	0.00289	0.992	0.000111656	51.6292
ukb-b-5779	Alcohol intake frequency	Cognitive performance	462346	rs8614	A	C	A	C	0.0247806	0.00392537	2.69998e-10	-0.00447	0.0037	0.227	8.61902e-05	39.853
ukb-b-5779	Alcohol intake frequency	Cognitive performance	462346	rs9349379	G	A	G	A	-0.0193455	0.00308215	3.50002e-10	0.00711	0.00292	0.0149001	8.52017e-05	39.3959
ukb-b-5779	Alcohol intake frequency	Cognitive performance	462346	rs9403297	A	G	A	G	0.0188234	0.00313037	1.79999e-09	-0.00171	0.00295	0.562	7.81995e-05	36.1579
ukb-b-5779	Alcohol intake frequency	Cognitive performance	462346	rs9648478	A	G	A	G	0.0168603	0.00302891	2.59998e-08	-0.00968	0.00285	0.000681993	6.70134e-05	30.9853
ukb-b-5779	Alcohol intake frequency	Cognitive performance	462346	rs9649581	A	G	A	G	0.0194244	0.00348764	2.59998e-08	-0.00372	0.00329	0.259	6.70866e-05	31.0192
ukb-b-5779	Alcohol intake frequency	Cognitive performance	462346	rs9814516	T	G	T	G	-0.0251117	0.00355589	1.59993e-12	-0.00246	0.00334	0.463	0.000107855	49.8716
ukb-b-5779	Alcohol intake frequency	Cognitive performance	462346	rs9829192	T	G	T	G	0.0169324	0.00305032	2.80001e-08	0.00044	0.00288	0.877	6.66423e-05	30.8137
ukb-b-5779	Alcohol intake frequency	Cognitive performance	462346	rs9906502	A	G	A	G	0.0237883	0.00396178	1.89998e-09	-0.00512	0.00376	0.173	7.79732e-05	36.0532
ukb-b-5779	Alcohol intake frequency	Cognitive performance	462346	rs9912298	C	A	C	A	0.0205894	0.00358993	9.69996e-09	0.00328	0.00336	0.329	7.11406e-05	32.8938
ukb-b-6066	Tea intake	Cognitive performance	447485	rs10273455	A	C	A	C	-0.0116758	0.00213652	4.60002e-08	0.00062	0.00287	0.829	6.67347e-05	29.8646
ukb-b-6066	Tea intake	Cognitive performance	447485	rs10741694	C	T	C	T	0.0150037	0.00219355	7.89951e-12	0.01037	0.00295	0.000441001	0.000104539	46.7843
ukb-b-6066	Tea intake	Cognitive performance	447485	rs10752269	A	G	A	G	-0.0128727	0.00211975	1.29999e-09	0.00714	0.00285	0.0122	8.24054e-05	36.8781
ukb-b-6066	Tea intake	Cognitive performance	447485	rs10764990	A	G	A	G	-0.0121906	0.00216898	1.89998e-08	0.00499	0.00292	0.0872991	7.05878e-05	31.5891
ukb-b-6066	Tea intake	Cognitive performance	447485	rs1078032	C	T	C	T	0.0118832	0.00214892	3.2e-08	0.00105	0.00288	0.716	6.83311e-05	30.5791
ukb-b-6066	Tea intake	Cognitive performance	447485	rs11022752	G	A	G	A	0.0133502	0.00239391	2.5e-08	0.00925	0.00321	0.00398997	6.94946e-05	31.0998
ukb-b-6066	Tea intake	Cognitive performance	447485	rs11164870	G	C	G	C	-0.0119604	0.00218232	4.20001e-08	0.00104	0.00293	0.723	6.71192e-05	30.0367
ukb-b-6066	Tea intake	Cognitive performance	447485	rs1156588	G	A	G	A	-0.015454	0.00260325	2.90001e-09	0.00234	0.0035	0.505	7.87476e-05	35.241
ukb-b-6066	Tea intake	Cognitive performance	447485	rs11587444	G	A	G	A	0.0140328	0.00217078	1e-10	-0.00238	0.00292	0.414	9.33766e-05	41.7883
ukb-b-6066	Tea intake	Cognitive performance	447485	rs11768350	C	T	C	T	-0.0206574	0.00290683	1.20005e-12	-0.0002	0.0039	0.959	0.000112846	50.5022
ukb-b-6066	Tea intake	Cognitive performance	447485	rs12591786	T	C	T	C	-0.0184399	0.00294243	3.69999e-10	-0.01118	0.00392	0.00431996	8.77583e-05	39.2738
ukb-b-6066	Tea intake	Cognitive performance	447485	rs13282783	T	C	T	C	-0.0135837	0.00235432	7.90005e-09	0.00071	0.00319	0.824	7.43865e-05	33.2892
ukb-b-6066	Tea intake	Cognitive performance	447485	rs132904	C	G	C	G	0.0166007	0.00255257	7.8001e-11	0.0115	0.00344	0.000817994	9.451e-05	42.2956
ukb-b-6066	Tea intake	Cognitive performance	447485	rs1453548	A	T	A	T	-0.0133414	0.00224973	2.99999e-09	-0.0048	0.00302	0.112	7.85831e-05	35.1674
ukb-b-6066	Tea intake	Cognitive performance	447485	rs1481012	G	A	G	A	-0.0262435	0.00335608	5.30029e-15	0.00027	0.00453	0.952	0.000136628	61.1473
ukb-b-6066	Tea intake	Cognitive performance	447485	rs149805207	G	A	G	A	-0.0719337	0.0125823	1.09999e-08	0.00149	0.01524	0.922	7.30356e-05	32.6846
ukb-b-6066	Tea intake	Cognitive performance	447485	rs17245213	A	G	A	G	-0.0146481	0.00260905	2e-08	-0.00274	0.0035	0.433	7.0435e-05	31.5207
ukb-b-6066	Tea intake	Cognitive performance	447485	rs17576658	A	G	A	G	-0.0134812	0.00245655	4.09996e-08	-0.00285	0.00332	0.391	6.72974e-05	30.1165
ukb-b-6066	Tea intake	Cognitive performance	447485	rs17656582	G	C	G	C	0.0293901	0.00461735	2e-10	-0.00479	0.00617	0.437	9.05313e-05	40.5149
ukb-b-6066	Tea intake	Cognitive performance	447485	rs17685	A	G	A	G	0.0230655	0.00236195	1.59993e-22	0.00866	0.00319	0.00662995	0.000213066	95.3635
ukb-b-6066	Tea intake	Cognitive performance	447485	rs2076308	C	G	C	G	-0.0156639	0.00275756	1.29999e-08	-0.00238	0.00371	0.522001	7.21008e-05	32.2662
ukb-b-6066	Tea intake	Cognitive performance	447485	rs2273447	T	A	T	A	0.0174715	0.00263421	3.29989e-11	0.00215	0.00354	0.544999	9.82966e-05	43.9904
ukb-b-6066	Tea intake	Cognitive performance	447485	rs2279844	A	G	A	G	-0.0119879	0.00218318	4e-08	0.00797	0.00293	0.00657007	6.73751e-05	30.1512
ukb-b-6066	Tea intake	Cognitive performance	447485	rs2351187	A	G	A	G	0.0129023	0.0022823	1.6e-08	0.00109	0.00306	0.723	7.14133e-05	31.9585
ukb-b-6066	Tea intake	Cognitive performance	447485	rs2472297	T	C	T	C	0.0533453	0.00240098	2.30144e-109	0.00071	0.00327	0.829	0.00110194	493.643
ukb-b-6066	Tea intake	Cognitive performance	447485	rs2478875	G	A	G	A	0.0218943	0.00261129	5.10035e-17	-0.00082	0.0035	0.815	0.000157074	70.2991
ukb-b-6066	Tea intake	Cognitive performance	447485	rs2645929	G	A	G	A	-0.0149842	0.0027166	3.50002e-08	-0.01119	0.00366	0.00224001	6.79842e-05	30.4238
ukb-b-6066	Tea intake	Cognitive performance	447485	rs2783129	G	C	G	C	-0.0117331	0.00213314	3.79997e-08	0.00521	0.00286	0.0684999	6.7605e-05	30.2541
ukb-b-6066	Tea intake	Cognitive performance	447485	rs34619	A	G	A	G	0.0117117	0.0021375	4.30002e-08	0.01092	0.00288	0.000145999	6.70842e-05	30.021
ukb-b-6066	Tea intake	Cognitive performance	447485	rs4410790	C	T	C	T	0.0405506	0.00219507	3.40017e-76	-0.00426	0.00297	0.151	0.000762058	341.268
ukb-b-6066	Tea intake	Cognitive performance	447485	rs4418728	T	G	T	G	-0.0117136	0.00212761	3.69999e-08	-0.00883	0.00288	0.00215001	6.77312e-05	30.3106
ukb-b-6066	Tea intake	Cognitive performance	447485	rs4808193	C	T	C	T	0.0151149	0.0022472	1.69981e-11	-0.00305	0.00303	0.314	0.000101089	45.2403
ukb-b-6066	Tea intake	Cognitive performance	447485	rs4817505	C	T	C	T	0.015068	0.0021746	4.19952e-12	-0.00274	0.00293	0.35	0.000107282	48.0121
ukb-b-6066	Tea intake	Cognitive performance	447485	rs512404	T	G	T	G	0.0150272	0.00256164	4.49997e-09	0.002	0.00341	0.557	7.68968e-05	34.4126
ukb-b-6066	Tea intake	Cognitive performance	447485	rs56188862	C	T	C	T	-0.0157568	0.0021747	4.30031e-13	0.01089	0.00292	0.000193999	0.000117303	52.4971
ukb-b-6066	Tea intake	Cognitive performance	447485	rs56348300	G	C	G	C	0.0158824	0.00273191	6.1e-09	-0.00379	0.00368	0.303	7.55246e-05	33.7985
ukb-b-6066	Tea intake	Cognitive performance	447485	rs57462170	A	G	A	G	0.0191505	0.00340563	1.89998e-08	-0.00906	0.00458	0.0479005	7.06572e-05	31.6201
ukb-b-6066	Tea intake	Cognitive performance	447485	rs57631352	G	A	G	A	-0.0131035	0.00232117	1.7e-08	0.00199	0.00315	0.528	7.12117e-05	31.8683
ukb-b-6066	Tea intake	Cognitive performance	447485	rs6829	T	C	T	C	-0.0119163	0.00216546	3.69999e-08	-0.00328	0.00291	0.259	6.76666e-05	30.2817
ukb-b-6066	Tea intake	Cognitive performance	447485	rs713598	G	C	G	C	0.0133969	0.00215659	5.19996e-10	-0.00645	0.00294	0.0284997	8.62298e-05	38.5897
ukb-b-6066	Tea intake	Cognitive performance	447485	rs72797284	G	A	G	A	-0.0171147	0.00238353	7.00003e-13	-0.00888	0.00321	0.00558998	0.000115204	51.5579
ukb-b-6066	Tea intake	Cognitive performance	447485	rs7757102	G	A	G	A	-0.0118039	0.00213302	3.09999e-08	0.00599	0.00287	0.0369003	6.8431e-05	30.6238
ukb-b-6066	Tea intake	Cognitive performance	447485	rs7999399	T	C	T	C	0.0117079	0.00213305	4e-08	0.00192	0.00287	0.502	6.73206e-05	30.1269
ukb-b-6066	Tea intake	Cognitive performance	447485	rs962242	C	T	C	T	0.014459	0.00253728	1.2e-08	-0.01075	0.00342	0.00169001	7.25654e-05	32.4741
ukb-b-6066	Tea intake	Cognitive performance	447485	rs9624470	A	G	A	G	0.0252071	0.00215485	1.29987e-31	0.00155	0.00289	0.590999	0.000305704	136.839
ukb-b-6066	Tea intake	Cognitive performance	447485	rs9648476	A	G	A	G	0.0125013	0.00218542	1.09999e-08	-0.00714	0.00294	0.0151001	7.3119e-05	32.7219
ukb-b-6066	Tea intake	Cognitive performance	447485	rs977474	T	C	T	C	0.0217813	0.00285559	2.39994e-14	-0.00706	0.00385	0.0667006	0.000129999	58.18
ukb-b-6066	Tea intake	Cognitive performance	447485	rs9937354	A	G	A	G	-0.0140923	0.0021433	4.90004e-11	0.00493	0.00288	0.0870001	9.66001e-05	43.2311
ukb-b-6324	Processed meat intake	Cognitive performance	461981	rs10454812	C	A	C	A	-0.0199599	0.00344207	6.69993e-09	0.01137	0.00466	0.0145999	7.27816e-05	33.626
ukb-b-6324	Processed meat intake	Cognitive performance	461981	rs11030298	T	A	T	A	-0.0122189	0.00210997	7.00003e-09	-0.00342	0.00286	0.232	7.25865e-05	33.5359
ukb-b-6324	Processed meat intake	Cognitive performance	461981	rs11032380	T	A	T	A	-0.0133229	0.00222295	2.1e-09	0.00851	0.00302	0.00484005	7.77464e-05	35.92
ukb-b-6324	Processed meat intake	Cognitive performance	461981	rs11887120	T	C	T	C	0.0119621	0.00216043	3.09999e-08	-0.00183	0.00292	0.53	6.63562e-05	30.6572
ukb-b-6324	Processed meat intake	Cognitive performance	461981	rs11894162	T	C	T	C	0.0120489	0.00210698	1.09999e-08	0.00659	0.00287	0.0213998	7.07814e-05	32.7018
ukb-b-6324	Processed meat intake	Cognitive performance	461981	rs2029401	G	A	G	A	0.0146312	0.0021292	6.29941e-12	0.00288	0.0029	0.322	0.000102202	47.2199
ukb-b-6324	Processed meat intake	Cognitive performance	461981	rs203319	T	C	T	C	-0.016423	0.00260186	2.80001e-10	-0.01075	0.00353	0.00233002	8.62334e-05	39.8415
ukb-b-6324	Processed meat intake	Cognitive performance	461981	rs2873054	C	A	C	A	0.0139958	0.00218986	1.6e-10	-0.00497	0.00298	0.0956005	8.84098e-05	40.8471
ukb-b-6324	Processed meat intake	Cognitive performance	461981	rs34241936	G	A	G	A	0.0328367	0.00575337	1.09999e-08	-0.00278	0.00749	0.711001	7.0505e-05	32.5741
ukb-b-6324	Processed meat intake	Cognitive performance	461981	rs3762621	T	C	T	C	-0.0149895	0.00271965	3.59998e-08	0.00346	0.00367	0.345	6.575e-05	30.3771
ukb-b-6324	Processed meat intake	Cognitive performance	461981	rs4077924	C	T	C	T	0.0124987	0.00228468	4.49997e-08	0.00131	0.00312	0.676	6.47779e-05	29.928
ukb-b-6324	Processed meat intake	Cognitive performance	461981	rs4240672	A	G	A	G	0.0171201	0.00209412	2.99985e-16	0.00572	0.00285	0.0445995	0.000144651	66.8356
ukb-b-6324	Processed meat intake	Cognitive performance	461981	rs4778053	G	C	G	C	0.0164667	0.00289872	1.29999e-08	0.01488	0.00392	0.000147001	6.98467e-05	32.27
ukb-b-6324	Processed meat intake	Cognitive performance	461981	rs6010651	C	A	C	A	-0.0124059	0.00216796	1.09999e-08	-0.00074	0.00294	0.802	7.0876e-05	32.7455
ukb-b-6324	Processed meat intake	Cognitive performance	461981	rs6484504	C	T	C	T	0.0154728	0.0023479	4.40048e-11	-0.00133	0.00319	0.678	9.39969e-05	43.4287
ukb-b-6324	Processed meat intake	Cognitive performance	461981	rs6765179	A	G	A	G	-0.0127603	0.00226606	1.79999e-08	-0.00025	0.00309	0.935	6.86317e-05	31.7086
ukb-b-6324	Processed meat intake	Cognitive performance	461981	rs6786550	C	T	C	T	0.0121871	0.00217408	2.1e-08	0.00087	0.00298	0.77	6.80136e-05	31.423
ukb-b-6324	Processed meat intake	Cognitive performance	461981	rs6961970	A	C	A	C	-0.0140142	0.00244137	9.49992e-09	0.00952	0.00333	0.00423	7.13205e-05	32.9509
ukb-b-6324	Processed meat intake	Cognitive performance	461981	rs77165542	T	C	T	C	0.0338786	0.00572502	3.29997e-09	-0.01662	0.00767	0.0302002	7.57949e-05	35.0183
ukb-b-6324	Processed meat intake	Cognitive performance	461981	rs8096167	C	T	C	T	-0.0145937	0.00267084	4.70002e-08	-0.00092	0.00363	0.799	6.46224e-05	29.8561
ukb-b-6324	Processed meat intake	Cognitive performance	461981	rs838133	G	A	G	A	0.0190137	0.00216555	1.59993e-18	0.00238	0.00291	0.412	0.00016684	77.0895
ukb-b-6324	Processed meat intake	Cognitive performance	461981	rs9809856	G	A	G	A	0.0132887	0.00209967	2.5e-10	-0.01079	0.00285	0.000155998	8.66964e-05	40.0554
ukb-b-8089	Cooked vegetable intake	Cognitive performance	448651	rs10161952	C	A	C	A	-0.0095798	0.00168589	1.29999e-08	-0.00033	0.00308	0.914	7.19639e-05	32.2888
ukb-b-8089	Cooked vegetable intake	Cognitive performance	448651	rs11138705	C	G	C	G	0.0103715	0.00183004	1.40001e-08	0.00232	0.00333	0.486	7.1585e-05	32.1189
ukb-b-8089	Cooked vegetable intake	Cognitive performance	448651	rs12629972	C	T	C	T	0.0117995	0.00159079	1.20005e-13	-0.00451	0.0029	0.12	0.000122614	55.0173
ukb-b-8089	Cooked vegetable intake	Cognitive performance	448651	rs1421085	C	T	C	T	0.0103316	0.00159054	8.30042e-11	0.00431	0.0029	0.138	9.40365e-05	42.1934
ukb-b-8089	Cooked vegetable intake	Cognitive performance	448651	rs1816263	C	T	C	T	0.00958122	0.00174063	3.69999e-08	-0.0008	0.00318	0.8	6.75291e-05	30.2989
ukb-b-8089	Cooked vegetable intake	Cognitive performance	448651	rs2052063	T	C	T	C	-0.00945755	0.0015679	1.6e-09	0.00336	0.00285	0.239	8.10918e-05	36.3847
ukb-b-8089	Cooked vegetable intake	Cognitive performance	448651	rs2102738	C	A	C	A	-0.0121578	0.00208302	5.30005e-09	-0.0063	0.00378	0.0956005	7.59244e-05	34.066
ukb-b-8089	Cooked vegetable intake	Cognitive performance	448651	rs2252508	G	A	G	A	0.0091021	0.00156216	5.69994e-09	-0.01043	0.00285	0.000255	7.56642e-05	33.9493
ukb-b-8089	Cooked vegetable intake	Cognitive performance	448651	rs28450747	A	G	A	G	-0.0101604	0.0018547	4.30002e-08	-0.00322	0.00339	0.342	6.68862e-05	30.0104
ukb-b-8089	Cooked vegetable intake	Cognitive performance	448651	rs28711392	C	T	C	T	-0.0107461	0.00163223	4.60045e-11	0.00198	0.00296	0.504001	9.66025e-05	43.3448
ukb-b-8089	Cooked vegetable intake	Cognitive performance	448651	rs34155012	T	C	T	C	0.0105584	0.00192208	3.89996e-08	0.00164	0.00344	0.635	6.72536e-05	30.1753
ukb-b-8089	Cooked vegetable intake	Cognitive performance	448651	rs349062	C	G	C	G	-0.00890406	0.00159767	2.5e-08	0.00501	0.00292	0.0858994	6.92251e-05	31.0599
ukb-b-8089	Cooked vegetable intake	Cognitive performance	448651	rs4851029	G	T	G	T	0.0101744	0.00156423	7.8001e-11	-0.00238	0.00285	0.404	9.42903e-05	42.3072
ukb-b-8089	Cooked vegetable intake	Cognitive performance	448651	rs838133	G	A	G	A	0.0116877	0.00161465	4.49987e-13	0.00238	0.00291	0.412	0.000116773	52.3962
ukb-b-11348	Bread intake	Cognitive performance	452236	rs10211137	C	T	C	T	-0.0244893	0.00405915	1.6e-09	-0.00955	0.00583	0.101	8.0479e-05	36.3983
ukb-b-11348	Bread intake	Cognitive performance	452236	rs10761661	T	C	T	C	-0.0114852	0.00200486	1e-08	-0.00553	0.00287	0.0543	7.25625e-05	32.8176
ukb-b-11348	Bread intake	Cognitive performance	452236	rs11183201	C	T	C	T	-0.016725	0.00199574	5.30029e-17	-0.0064	0.00286	0.025	0.000155272	70.23
ukb-b-11348	Bread intake	Cognitive performance	452236	rs11628639	C	T	C	T	-0.013495	0.00232226	6.19998e-09	-0.00209	0.00332	0.528	7.46666e-05	33.7693
ukb-b-11348	Bread intake	Cognitive performance	452236	rs13016665	A	C	A	C	0.0147544	0.00202829	3.50026e-13	-0.00555	0.0029	0.0554	0.000116995	52.9153
ukb-b-11348	Bread intake	Cognitive performance	452236	rs13023099	A	C	A	C	-0.0114708	0.00202287	1.40001e-08	0.00735	0.00289	0.0109001	7.10977e-05	32.1551
ukb-b-11348	Bread intake	Cognitive performance	452236	rs1492988	G	C	G	C	0.0115447	0.00203549	1.40001e-08	0.01117	0.00294	0.000143001	7.11265e-05	32.1681
ukb-b-11348	Bread intake	Cognitive performance	452236	rs17083079	A	G	A	G	0.0301138	0.00467938	1.2e-10	0.01631	0.00672	0.0151999	9.15692e-05	41.4145
ukb-b-11348	Bread intake	Cognitive performance	452236	rs1940033	T	C	T	C	-0.011079	0.00202843	4.70002e-08	-0.0019	0.00291	0.514	6.5961e-05	29.8318
ukb-b-11348	Bread intake	Cognitive performance	452236	rs1994315	C	T	C	T	-0.0168239	0.00214445	4.30031e-15	-0.00683	0.00307	0.0259998	0.000136081	61.5488
ukb-b-11348	Bread intake	Cognitive performance	452236	rs28406095	A	G	A	G	-0.010949	0.00200012	4.39997e-08	-0.00506	0.00286	0.0769999	6.62587e-05	29.9664
ukb-b-11348	Bread intake	Cognitive performance	452236	rs4665972	C	T	C	T	-0.0142361	0.00204335	3.19963e-12	0.00471	0.00293	0.107	0.000107321	48.5394
ukb-b-11348	Bread intake	Cognitive performance	452236	rs4984685	A	G	A	G	0.0135849	0.00248083	4.39997e-08	0.00378	0.00359	0.291	6.63017e-05	29.9859
ukb-b-11348	Bread intake	Cognitive performance	452236	rs55745436	T	C	T	C	0.0134245	0.00234263	1e-08	0.00119	0.00335	0.722	7.26093e-05	32.8388
ukb-b-11348	Bread intake	Cognitive performance	452236	rs596878	C	A	C	A	-0.011739	0.00201069	5.30005e-09	0.0058	0.00287	0.0431003	7.53658e-05	34.0855
ukb-b-11348	Bread intake	Cognitive performance	452236	rs62091167	C	A	C	A	-0.0138402	0.0024253	1.2e-08	0.00054	0.00346	0.875	7.20041e-05	32.5651
ukb-b-11348	Bread intake	Cognitive performance	452236	rs656817	G	A	G	A	-0.0126883	0.00210929	1.79999e-09	-0.00413	0.00302	0.172	8.00082e-05	36.1853
ukb-b-11348	Bread intake	Cognitive performance	452236	rs6741066	T	C	T	C	0.0129011	0.0022724	1.40001e-08	0.00343	0.00324	0.291	7.12669e-05	32.2316
ukb-b-11348	Bread intake	Cognitive performance	452236	rs6754311	C	T	C	T	0.0141353	0.00224657	3.09999e-10	-0.00231	0.00326	0.48	8.7532e-05	39.5884
ukb-b-11348	Bread intake	Cognitive performance	452236	rs7276867	C	G	C	G	0.011348	0.002003	1.5e-08	0.00863	0.00288	0.00272998	7.0971e-05	32.0978
ukb-b-11348	Bread intake	Cognitive performance	452236	rs7802468	T	C	T	C	-0.0233527	0.00205629	6.90081e-30	-0.00435	0.00295	0.141	0.000285113	128.974
ukb-b-11348	Bread intake	Cognitive performance	452236	rs79436018	C	T	C	T	-0.0176147	0.00311645	1.6e-08	0.00146	0.00443	0.742	7.06373e-05	31.9469
ukb-b-11348	Bread intake	Cognitive performance	452236	rs7965658	A	G	A	G	0.0182727	0.00250594	3.10027e-13	0.01116	0.00361	0.00201999	0.000117557	53.1695
ukb-b-11348	Bread intake	Cognitive performance	452236	rs941573	T	G	T	G	-0.0133318	0.00240627	2.99999e-08	-0.0002	0.00347	0.953	6.78726e-05	30.6964
ukb-b-11348	Bread intake	Cognitive performance	452236	rs9529024	T	A	T	A	-0.0129169	0.00206792	4.20001e-10	0.00147	0.00295	0.617	8.62674e-05	39.0164
ukb-b-11348	Bread intake	Cognitive performance	452236	rs9564268	C	T	C	T	-0.0121606	0.00204932	2.99999e-09	-0.00573	0.00294	0.0513996	7.78559e-05	35.2118
ukb-b-11348	Bread intake	Cognitive performance	452236	rs9662365	T	C	T	C	0.0121661	0.00198921	9.59997e-10	0.00574	0.00286	0.0451004	8.27067e-05	37.4059
ukb-b-11348	Bread intake	Cognitive performance	452236	rs9832088	A	T	A	T	0.0147289	0.00198902	1.29987e-13	-0.00852	0.00285	0.00281002	0.00012124	54.8353
ukb-b-11348	Bread intake	Cognitive performance	452236	rs9881332	G	C	G	C	0.0113702	0.00202188	1.89998e-08	0.00108	0.0029	0.709	6.99246e-05	31.6245
ukb-b-14179	Lamb/mutton intake	Cognitive performance	460006	rs11090045	A	G	A	G	-0.0106761	0.00160657	2.99985e-11	-0.01109	0.00311	0.000356	9.59888e-05	44.1595
ukb-b-14179	Lamb/mutton intake	Cognitive performance	460006	rs12634740	G	T	G	T	-0.010087	0.00169718	2.80001e-09	0.00438	0.00329	0.182	7.67841e-05	35.3237
ukb-b-14179	Lamb/mutton intake	Cognitive performance	460006	rs139237013	A	G	A	G	0.0188989	0.00314007	1.79999e-09	0.00189	0.00611	0.757	7.87402e-05	36.2237
ukb-b-14179	Lamb/mutton intake	Cognitive performance	460006	rs16891982	G	C	G	C	-0.0242681	0.00436437	2.69998e-08	-0.00362	0.00854	0.671001	6.72103e-05	30.9191
ukb-b-14179	Lamb/mutton intake	Cognitive performance	460006	rs17270057	C	T	C	T	0.0126533	0.00230897	4.30002e-08	-0.00733	0.0045	0.103	6.52799e-05	30.031
ukb-b-14179	Lamb/mutton intake	Cognitive performance	460006	rs1958801	G	A	G	A	-0.00894391	0.00161749	3.2e-08	0.00294	0.00315	0.35	6.64629e-05	30.5752
ukb-b-14179	Lamb/mutton intake	Cognitive performance	460006	rs2140714	G	C	G	C	-0.00852476	0.00147636	7.69999e-09	0.00117	0.00287	0.684	7.24744e-05	33.3409
ukb-b-14179	Lamb/mutton intake	Cognitive performance	460006	rs2222760	A	G	A	G	-0.00909294	0.00163727	2.80001e-08	-0.00088	0.00318	0.781	6.70464e-05	30.8437
ukb-b-14179	Lamb/mutton intake	Cognitive performance	460006	rs2678900	G	T	G	T	0.0100844	0.00148119	9.8992e-12	0.0035	0.00288	0.225	0.000100756	46.3529
ukb-b-14179	Lamb/mutton intake	Cognitive performance	460006	rs276453	C	A	C	A	-0.014237	0.00146723	2.90001e-22	0.01042	0.00285	0.000255	0.000204639	94.154
ukb-b-14179	Lamb/mutton intake	Cognitive performance	460006	rs2926119	A	C	A	C	0.00811121	0.00148179	4.39997e-08	-0.00168	0.00288	0.559	6.51338e-05	29.9637
ukb-b-14179	Lamb/mutton intake	Cognitive performance	460006	rs3105056	C	T	C	T	-0.0116241	0.00164854	1.80011e-12	0.00201	0.00322	0.534	0.000108071	49.7185
ukb-b-14179	Lamb/mutton intake	Cognitive performance	460006	rs35797675	G	T	G	T	-0.0108498	0.0017934	1.40001e-09	0.00861	0.00349	0.0134999	7.95593e-05	36.6005
ukb-b-14179	Lamb/mutton intake	Cognitive performance	460006	rs3909726	A	G	A	G	0.0139533	0.00197893	1.80011e-12	0.00043	0.00386	0.911	0.000108064	49.7154
ukb-b-14179	Lamb/mutton intake	Cognitive performance	460006	rs3964074	C	T	C	T	-0.00814112	0.00147218	3.2e-08	-0.00164	0.00287	0.568	6.64744e-05	30.5805
ukb-b-14179	Lamb/mutton intake	Cognitive performance	460006	rs4272399	A	C	A	C	-0.00924231	0.00157567	4.49997e-09	-0.00093	0.00305	0.761001	7.47885e-05	34.4056
ukb-b-14179	Lamb/mutton intake	Cognitive performance	460006	rs55813438	A	G	A	G	-0.0114181	0.0017352	4.70002e-11	0.00597	0.00337	0.0763994	9.41205e-05	43.2999
ukb-b-14179	Lamb/mutton intake	Cognitive performance	460006	rs56394517	G	A	G	A	-0.0137749	0.00249124	3.2e-08	0.00084	0.00484	0.862	6.64589e-05	30.5734
ukb-b-14179	Lamb/mutton intake	Cognitive performance	460006	rs62106258	C	T	C	T	0.0216304	0.00340154	2e-10	-0.00845	0.0066	0.2	8.78974e-05	40.4367
ukb-b-14179	Lamb/mutton intake	Cognitive performance	460006	rs62398404	T	C	T	C	0.0129151	0.00219431	4e-09	0.00343	0.00428	0.423	7.53015e-05	34.6416
ukb-b-14179	Lamb/mutton intake	Cognitive performance	460006	rs6581296	G	C	G	C	0.0100199	0.00182433	4e-08	0.00192	0.00352	0.587	6.55734e-05	30.166
ukb-b-14179	Lamb/mutton intake	Cognitive performance	460006	rs660880	A	G	A	G	-0.00903233	0.001464	6.80002e-10	0.00258	0.00285	0.366	8.27405e-05	38.0641
ukb-b-14179	Lamb/mutton intake	Cognitive performance	460006	rs673696	T	C	T	C	0.0158208	0.00268204	3.69999e-09	0.00657	0.0052	0.207	7.56363e-05	34.7956
ukb-b-14179	Lamb/mutton intake	Cognitive performance	460006	rs7447465	C	T	C	T	0.00958232	0.0015062	2e-10	0.00502	0.00293	0.0870001	8.79781e-05	40.4738
ukb-b-14179	Lamb/mutton intake	Cognitive performance	460006	rs7550173	T	A	T	A	-0.00912387	0.0015023	1.29999e-09	0.01105	0.00292	0.000157	8.01764e-05	36.8844
ukb-b-14179	Lamb/mutton intake	Cognitive performance	460006	rs838133	G	A	G	A	0.0100183	0.00151325	3.59998e-11	0.00238	0.00291	0.412	9.52712e-05	43.8293
ukb-b-14179	Lamb/mutton intake	Cognitive performance	460006	rs994270	G	C	G	C	0.0098203	0.00172948	1.40001e-08	-0.00128	0.00336	0.702999	7.00849e-05	32.2416
ukb-b-14898	Water intake	Cognitive performance	427588	rs10758255	A	T	A	T	-0.0107871	0.00186047	6.69993e-09	0.0058	0.00292	0.0471998	7.86148e-05	33.6172
ukb-b-14898	Water intake	Cognitive performance	427588	rs10954732	A	G	A	G	0.0106197	0.00192806	3.59998e-08	-0.00489	0.00305	0.108	7.09459e-05	30.3376
ukb-b-14898	Water intake	Cognitive performance	427588	rs11012726	C	T	C	T	-0.0122411	0.00197942	6.19998e-10	-0.00687	0.00309	0.0263003	8.94336e-05	38.244
ukb-b-14898	Water intake	Cognitive performance	427588	rs11125629	G	A	G	A	0.0108674	0.00182295	2.5e-09	0.00172	0.00287	0.548001	8.31075e-05	35.5386
ukb-b-14898	Water intake	Cognitive performance	427588	rs11140831	G	A	G	A	-0.0123822	0.00183612	1.50003e-11	-0.00444	0.00287	0.122	0.000106346	45.477
ukb-b-14898	Water intake	Cognitive performance	427588	rs11624408	G	A	G	A	-0.0106751	0.00183099	5.49997e-09	0.00378	0.00288	0.188	7.94899e-05	33.9915
ukb-b-14898	Water intake	Cognitive performance	427588	rs117798487	G	A	G	A	0.0468838	0.00819708	1.09999e-08	0.00904	0.01225	0.46	7.65012e-05	32.7134
ukb-b-14898	Water intake	Cognitive performance	427588	rs1260333	G	A	G	A	-0.0102157	0.0018233	2.1e-08	0.00419	0.00287	0.144	7.34112e-05	31.3919
ukb-b-14898	Water intake	Cognitive performance	427588	rs1421085	C	T	C	T	0.01201	0.00184584	7.70016e-11	0.00431	0.0029	0.138	9.89987e-05	42.3346
ukb-b-14898	Water intake	Cognitive performance	427588	rs146394874	A	C	A	C	0.0261419	0.00421977	5.80003e-10	0.01207	0.00661	0.0677002	8.97495e-05	38.3791
ukb-b-14898	Water intake	Cognitive performance	427588	rs182050989	T	C	T	C	0.030528	0.00547389	2.39999e-08	0.02215	0.00853	0.0093901	7.27357e-05	31.103
ukb-b-14898	Water intake	Cognitive performance	427588	rs1963510	G	A	G	A	0.0133068	0.0018195	2.60016e-13	-0.00525	0.00286	0.0668005	0.000125073	53.4861
ukb-b-14898	Water intake	Cognitive performance	427588	rs2198234	T	G	T	G	0.0116702	0.00181594	1.29999e-10	-0.00238	0.00286	0.404	9.65798e-05	41.3001
ukb-b-14898	Water intake	Cognitive performance	427588	rs2229357	A	G	A	G	-0.0122056	0.00211503	7.90005e-09	-0.01019	0.00333	0.00226001	7.788e-05	33.303
ukb-b-14898	Water intake	Cognitive performance	427588	rs2274156	T	C	T	C	-0.011485	0.00207059	2.90001e-08	0.00218	0.00327	0.504001	7.19477e-05	30.7661
ukb-b-14898	Water intake	Cognitive performance	427588	rs2289292	T	C	T	C	-0.012769	0.001927	3.40017e-11	-0.00711	0.00303	0.0190999	0.000102679	43.9085
ukb-b-14898	Water intake	Cognitive performance	427588	rs2305813	C	G	C	G	-0.019115	0.00276856	5.00035e-12	-0.0004	0.00432	0.926	0.000111472	47.6693
ukb-b-14898	Water intake	Cognitive performance	427588	rs2472297	T	C	T	C	-0.0334187	0.00205714	2.39994e-59	0.00071	0.00327	0.829	0.000616819	263.906
ukb-b-14898	Water intake	Cognitive performance	427588	rs256231	C	T	C	T	-0.0104293	0.00191346	5e-08	-0.00367	0.003	0.221	6.9473e-05	29.7077
ukb-b-14898	Water intake	Cognitive performance	427588	rs2656285	C	T	C	T	0.0122418	0.00200721	1.09999e-09	-0.00018	0.00315	0.955	8.69845e-05	37.1966
ukb-b-14898	Water intake	Cognitive performance	427588	rs34940743	G	A	G	A	-0.0103922	0.00189846	4.39997e-08	-0.00729	0.00303	0.0159001	7.00739e-05	29.9647
ukb-b-14898	Water intake	Cognitive performance	427588	rs34967813	G	A	G	A	-0.0120553	0.00195555	7.10003e-10	-0.0033	0.00313	0.291	8.88698e-05	38.0028
ukb-b-14898	Water intake	Cognitive performance	427588	rs35028442	C	G	C	G	0.0164243	0.00268796	9.90011e-10	0.00468	0.00416	0.261	8.73101e-05	37.3359
ukb-b-14898	Water intake	Cognitive performance	427588	rs3763874	A	G	A	G	0.0163297	0.00183963	6.90081e-19	-0.00263	0.0029	0.363	0.000184243	78.794
ukb-b-14898	Water intake	Cognitive performance	427588	rs3808058	T	C	T	C	0.0183317	0.00281615	7.50067e-11	0.00213	0.00441	0.630001	9.9089e-05	42.3733
ukb-b-14898	Water intake	Cognitive performance	427588	rs4239466	C	A	C	A	0.0106426	0.00189646	2e-08	0.00588	0.00294	0.0457004	7.36462e-05	31.4924
ukb-b-14898	Water intake	Cognitive performance	427588	rs4410790	C	T	C	T	-0.0308714	0.00187689	8.60003e-61	-0.00426	0.00297	0.151	0.000632317	270.541
ukb-b-14898	Water intake	Cognitive performance	427588	rs4603502	C	T	C	T	-0.0130724	0.00199292	5.40008e-11	-0.00657	0.00313	0.0356	0.000100615	43.0258
ukb-b-14898	Water intake	Cognitive performance	427588	rs56100328	G	A	G	A	-0.0175542	0.00321669	4.79999e-08	-0.00472	0.00502	0.347	6.96447e-05	29.7812
ukb-b-14898	Water intake	Cognitive performance	427588	rs6688248	T	A	T	A	0.019779	0.0033215	2.59998e-09	-0.00086	0.00517	0.868	8.29237e-05	35.4599
ukb-b-14898	Water intake	Cognitive performance	427588	rs67174962	A	G	A	G	-0.0122645	0.00215662	1.29999e-08	0.0089	0.00337	0.00831994	7.563e-05	32.3408
ukb-b-14898	Water intake	Cognitive performance	427588	rs6823219	G	A	G	A	-0.0118007	0.00196981	2.1e-09	-0.00688	0.0031	0.0263003	8.39276e-05	35.8893
ukb-b-14898	Water intake	Cognitive performance	427588	rs6844845	G	A	G	A	-0.021514	0.0038941	3.29997e-08	0.00903	0.00611	0.139	7.13792e-05	30.5229
ukb-b-14898	Water intake	Cognitive performance	427588	rs6905712	A	T	A	T	0.0110877	0.00192816	8.9e-09	0.00228	0.00302	0.450001	7.73282e-05	33.067
ukb-b-14898	Water intake	Cognitive performance	427588	rs6957745	C	T	C	T	-0.015292	0.00226217	1.39991e-11	0.00578	0.00357	0.105	0.000106858	45.6958
ukb-b-14898	Water intake	Cognitive performance	427588	rs6963451	G	T	G	T	0.0189945	0.00274823	4.79954e-12	-0.00506	0.00437	0.246	0.000111706	47.7692
ukb-b-14898	Water intake	Cognitive performance	427588	rs7124005	T	C	T	C	0.0103665	0.00186038	2.5e-08	-0.00093	0.0029	0.748001	7.26113e-05	31.0498
ukb-b-14898	Water intake	Cognitive performance	427588	rs782221	T	C	T	C	-0.0127104	0.00226176	1.89998e-08	0.00025	0.00357	0.944	7.38529e-05	31.5808
ukb-b-14898	Water intake	Cognitive performance	427588	rs8054025	C	G	C	G	-0.010682	0.00184997	7.69999e-09	-0.00522	0.00288	0.0703008	7.7968e-05	33.3406
ukb-b-14898	Water intake	Cognitive performance	427588	rs931992	T	G	T	G	0.0106597	0.00192307	2.99999e-08	0.00023	0.00303	0.941	7.18527e-05	30.7254
ukb-b-14898	Water intake	Cognitive performance	427588	rs9414686	T	C	T	C	0.0147596	0.00240632	8.60003e-10	-0.00563	0.00372	0.13	8.79789e-05	37.6219
ukb-b-14898	Water intake	Cognitive performance	427588	rs9830293	G	A	G	A	0.0190823	0.00347478	4e-08	0.00024	0.00547	0.965	7.05262e-05	30.1582
ukb-b-14898	Water intake	Cognitive performance	427588	rs9957088	T	C	T	C	-0.0118296	0.00208716	1.40001e-08	0.001	0.00327	0.760001	7.51226e-05	32.1238
ukb-b-15926	Cereal intake	Cognitive performance	441640	rs10057775	C	T	C	T	0.0200293	0.00289378	4.49987e-12	0.00632	0.00465	0.173	0.000108464	47.907
ukb-b-15926	Cereal intake	Cognitive performance	441640	rs10837531	G	C	G	C	0.0107836	0.00179687	2e-09	0.00339	0.00287	0.236	8.15437e-05	36.0157
ukb-b-15926	Cereal intake	Cognitive performance	441640	rs10857964	C	T	C	T	0.0140866	0.0022053	1.7e-10	0.0006	0.00352	0.864	9.2378e-05	40.8014
ukb-b-15926	Cereal intake	Cognitive performance	441640	rs11038810	G	A	G	A	0.0111343	0.00186325	2.30001e-09	0.00221	0.00298	0.457	8.085e-05	35.7093
ukb-b-15926	Cereal intake	Cognitive performance	441640	rs1104608	C	G	C	G	0.0108629	0.00181843	2.30001e-09	0.00881	0.00291	0.00246003	8.07969e-05	35.6859
ukb-b-15926	Cereal intake	Cognitive performance	441640	rs11097340	T	C	T	C	-0.0115334	0.00181501	2.1e-10	0.00173	0.00291	0.551001	9.14215e-05	40.3789
ukb-b-15926	Cereal intake	Cognitive performance	441640	rs11670024	G	A	G	A	0.0160114	0.00279947	1.09999e-08	0.00385	0.00443	0.386	7.40639e-05	32.7118
ukb-b-15926	Cereal intake	Cognitive performance	441640	rs11940694	G	A	G	A	-0.0126647	0.00183426	5.00035e-12	-0.00657	0.00291	0.0241002	0.000107933	47.6723
ukb-b-15926	Cereal intake	Cognitive performance	441640	rs13234131	G	A	G	A	0.0170117	0.0026602	1.6e-10	0.01185	0.00428	0.00558998	9.25888e-05	40.8945
ukb-b-15926	Cereal intake	Cognitive performance	441640	rs184643	A	G	A	G	-0.0121653	0.00180474	1.59993e-11	0.00047	0.00288	0.872	0.000102873	45.4375
ukb-b-15926	Cereal intake	Cognitive performance	441640	rs1853931	A	G	A	G	-0.0113368	0.00181017	3.79997e-10	-0.00417	0.00288	0.147	8.88046e-05	39.223
ukb-b-15926	Cereal intake	Cognitive performance	441640	rs2450126	G	A	G	A	-0.0149019	0.00245669	1.29999e-09	0.00489	0.00393	0.213	8.33063e-05	36.7943
ukb-b-15926	Cereal intake	Cognitive performance	441640	rs2472297	T	C	T	C	-0.0158518	0.00202189	4.49987e-15	0.00071	0.00327	0.829	0.00013916	61.4667
ukb-b-15926	Cereal intake	Cognitive performance	441640	rs2504706	C	T	C	T	0.0181793	0.00210238	5.30029e-18	-0.00087	0.00336	0.795	0.000169274	74.7704
ukb-b-15926	Cereal intake	Cognitive performance	441640	rs2799849	T	C	T	C	-0.0123289	0.00190573	9.79941e-11	-0.00289	0.00305	0.344	9.47581e-05	41.8527
ukb-b-15926	Cereal intake	Cognitive performance	441640	rs2927238	G	T	G	T	0.0102465	0.0018288	2.1e-08	0.00276	0.00292	0.345	7.10754e-05	31.3918
ukb-b-15926	Cereal intake	Cognitive performance	441640	rs3115230	A	C	A	C	-0.0114779	0.00207131	2.99999e-08	-0.00064	0.00329	0.845	6.95242e-05	30.7067
ukb-b-15926	Cereal intake	Cognitive performance	441640	rs3859193	A	T	A	T	-0.0103258	0.00179925	9.49992e-09	0.00029	0.00288	0.919	7.45699e-05	32.9354
ukb-b-15926	Cereal intake	Cognitive performance	441640	rs4410790	C	T	C	T	-0.0109143	0.00184697	3.40001e-09	-0.00426	0.00297	0.151	7.90623e-05	34.9197
ukb-b-15926	Cereal intake	Cognitive performance	441640	rs4739095	A	G	A	G	-0.0128656	0.00210523	9.90011e-10	-0.01222	0.00336	0.000274	8.45582e-05	37.3473
ukb-b-15926	Cereal intake	Cognitive performance	441640	rs4797242	A	C	A	C	0.0114312	0.00194889	4.49997e-09	-0.00055	0.00312	0.86	7.78945e-05	34.4038
ukb-b-15926	Cereal intake	Cognitive performance	441640	rs491711	C	A	C	A	0.0116885	0.00193366	1.5e-09	0.00763	0.00307	0.0129999	8.27281e-05	36.5389
ukb-b-15926	Cereal intake	Cognitive performance	441640	rs4988235	A	G	A	G	0.0114	0.00201241	1.5e-08	0.00291	0.00326	0.372	7.26569e-05	32.0904
ukb-b-15926	Cereal intake	Cognitive performance	441640	rs62442924	T	C	T	C	0.0127309	0.00225709	1.7e-08	-0.00303	0.00358	0.397	7.20312e-05	31.814
ukb-b-15926	Cereal intake	Cognitive performance	441640	rs627185	G	C	G	C	-0.0108269	0.00179076	1.5e-09	0.00035	0.00287	0.904	8.27616e-05	36.5537
ukb-b-15926	Cereal intake	Cognitive performance	441640	rs6510177	C	T	C	T	-0.0130354	0.00228744	1.2e-08	0.00788	0.00365	0.0309999	7.35274e-05	32.4749
ukb-b-15926	Cereal intake	Cognitive performance	441640	rs6545770	T	A	T	A	-0.013728	0.00206041	2.70023e-11	-0.00394	0.00329	0.231	0.000100507	44.3921
ukb-b-15926	Cereal intake	Cognitive performance	441640	rs67723420	A	T	A	T	0.0105252	0.00184665	1.2e-08	-0.00185	0.00295	0.531001	7.35514e-05	32.4855
ukb-b-15926	Cereal intake	Cognitive performance	441640	rs68136852	A	C	A	C	-0.0141222	0.00247848	1.2e-08	-0.00546	0.00398	0.17	7.35078e-05	32.4662
ukb-b-15926	Cereal intake	Cognitive performance	441640	rs6918737	A	T	A	T	0.0137325	0.00210976	7.59976e-11	-0.0099	0.00337	0.00329997	9.59231e-05	42.3673
ukb-b-15926	Cereal intake	Cognitive performance	441640	rs7040561	A	T	A	T	-0.0162685	0.00252002	1.09999e-10	0.00263	0.00402	0.512	9.43578e-05	41.6759
ukb-b-15926	Cereal intake	Cognitive performance	441640	rs7619139	A	T	A	T	-0.016951	0.00181499	9.70063e-21	-0.00404	0.0029	0.163	0.000197464	87.2248
ukb-b-15926	Cereal intake	Cognitive performance	441640	rs78816499	C	T	C	T	0.0218879	0.00351642	4.79999e-10	-0.00363	0.0056	0.517001	8.77203e-05	38.744
ukb-b-15926	Cereal intake	Cognitive performance	441640	rs79642906	A	G	A	G	-0.0181581	0.00322812	1.89998e-08	-0.00347	0.00514	0.5	7.16378e-05	31.6402
ukb-b-15926	Cereal intake	Cognitive performance	441640	rs8097544	G	A	G	A	-0.0246368	0.00254108	3.19963e-22	-0.00444	0.00406	0.273	0.0002128	94.0005
ukb-b-15926	Cereal intake	Cognitive performance	441640	rs838133	G	A	G	A	-0.0206515	0.00184331	3.90032e-29	0.00238	0.00291	0.412	0.000284128	125.518
ukb-b-15926	Cereal intake	Cognitive performance	441640	rs9381889	A	G	A	G	-0.0110879	0.00190614	5.99998e-09	-0.00996	0.00304	0.00106001	7.66103e-05	33.8366
ukb-b-15926	Cereal intake	Cognitive performance	441640	rs9846396	T	C	T	C	0.0119674	0.00180031	2.99985e-11	0.00495	0.00289	0.0866004	0.000100044	44.1879
ukb-b-15926	Cereal intake	Cognitive performance	441640	rs9987289	G	A	G	A	0.0178679	0.0030947	7.79992e-09	0.00055	0.00495	0.912	7.5476e-05	33.3356
ukb-b-16576	Dried fruit intake	Cognitive performance	421764	rs10026792	A	G	A	G	0.0108465	0.0018423	3.89996e-09	0.01102	0.00313	0.000437996	8.21776e-05	34.6622
ukb-b-16576	Dried fruit intake	Cognitive performance	421764	rs10129747	G	A	G	A	0.00935902	0.00168126	2.59998e-08	0.00719	0.00288	0.0126	7.34665e-05	30.9877
ukb-b-16576	Dried fruit intake	Cognitive performance	421764	rs10740991	C	G	C	G	0.016739	0.00185722	1.99986e-19	0.00568	0.00316	0.0726006	0.000192566	81.2326
ukb-b-16576	Dried fruit intake	Cognitive performance	421764	rs10896126	G	A	G	A	-0.015009	0.00181919	1.59993e-16	-0.00264	0.0031	0.395	0.000161364	68.0684
ukb-b-16576	Dried fruit intake	Cognitive performance	421764	rs11037497	C	G	C	G	0.0104396	0.00168442	5.69994e-10	0.00505	0.00287	0.0785001	9.10663e-05	38.4118
ukb-b-16576	Dried fruit intake	Cognitive performance	421764	rs11152349	A	G	A	G	0.00991215	0.0018176	4.90004e-08	0.00382	0.0031	0.218	7.05081e-05	29.7397
ukb-b-16576	Dried fruit intake	Cognitive performance	421764	rs11772627	C	G	C	G	0.0183338	0.00217099	2.99985e-17	-0.00575	0.00367	0.117	0.000169062	71.316
ukb-b-16576	Dried fruit intake	Cognitive performance	421764	rs12890531	G	A	G	A	0.0111572	0.00204019	4.49997e-08	0.0027	0.00348	0.437	7.09037e-05	29.9066
ukb-b-16576	Dried fruit intake	Cognitive performance	421764	rs1413952	T	C	T	C	0.009826	0.00167379	4.30002e-09	0.00823	0.00285	0.00391003	8.17046e-05	34.4627
ukb-b-16576	Dried fruit intake	Cognitive performance	421764	rs1582322	G	A	G	A	0.00994346	0.00171571	6.80002e-09	-0.00109	0.00292	0.709	7.96312e-05	33.5881
ukb-b-16576	Dried fruit intake	Cognitive performance	421764	rs1648404	T	C	T	C	0.00941595	0.00167357	1.79999e-08	0.00255	0.00285	0.371	7.50479e-05	31.6547
ukb-b-16576	Dried fruit intake	Cognitive performance	421764	rs17175518	A	C	A	C	0.0114962	0.00197514	5.89997e-09	-0.00666	0.00336	0.0474996	8.03172e-05	33.8775
ukb-b-16576	Dried fruit intake	Cognitive performance	421764	rs1797235	C	G	C	G	-0.0100206	0.00174235	8.9e-09	-0.00461	0.00295	0.118	7.84175e-05	33.0761
ukb-b-16576	Dried fruit intake	Cognitive performance	421764	rs2533273	A	C	A	C	-0.00987659	0.00167714	3.89996e-09	0.00103	0.0029	0.723	8.22186e-05	34.6795
ukb-b-16576	Dried fruit intake	Cognitive performance	421764	rs261809	G	A	G	A	-0.00962858	0.00167902	9.80009e-09	0.00104	0.00286	0.717	7.79667e-05	32.886
ukb-b-16576	Dried fruit intake	Cognitive performance	421764	rs270816	T	A	T	A	-0.0139535	0.00251301	2.80001e-08	0.00699	0.00433	0.106	7.30931e-05	30.8302
ukb-b-16576	Dried fruit intake	Cognitive performance	421764	rs34162196	T	C	T	C	-0.0223628	0.00277168	7.10068e-16	0.00055	0.00473	0.908	0.000154323	65.0975
ukb-b-16576	Dried fruit intake	Cognitive performance	421764	rs4140799	A	G	A	G	0.0094566	0.00167846	1.79999e-08	0.00175	0.00286	0.54	7.52568e-05	31.7429
ukb-b-16576	Dried fruit intake	Cognitive performance	421764	rs4269101	G	T	G	T	-0.0138099	0.00185921	1.10002e-13	0.00114	0.00317	0.719999	0.000130797	55.1724
ukb-b-16576	Dried fruit intake	Cognitive performance	421764	rs4800488	A	C	A	C	0.0119836	0.00167202	7.70016e-13	0.01	0.00285	0.000448002	0.000121778	51.3676
ukb-b-16576	Dried fruit intake	Cognitive performance	421764	rs57499472	C	T	C	T	0.00991231	0.00171869	8.10009e-09	0.00299	0.00291	0.304	7.88589e-05	33.2623
ukb-b-16576	Dried fruit intake	Cognitive performance	421764	rs61937394	G	T	G	T	-0.0130265	0.00220038	3.2e-09	-0.0054	0.00364	0.138	8.30911e-05	35.0476
ukb-b-16576	Dried fruit intake	Cognitive performance	421764	rs62084586	C	T	C	T	0.0133946	0.00226174	3.2e-09	0.01121	0.00382	0.00337	8.31512e-05	35.0729
ukb-b-16576	Dried fruit intake	Cognitive performance	421764	rs6765212	T	C	T	C	0.0109896	0.0018852	5.60003e-09	-0.00805	0.00321	0.012	8.05646e-05	33.9818
ukb-b-16576	Dried fruit intake	Cognitive performance	421764	rs72720396	G	A	G	A	0.0114265	0.00198541	8.70001e-09	0.00744	0.00339	0.0284001	7.85276e-05	33.1226
ukb-b-16576	Dried fruit intake	Cognitive performance	421764	rs746868	G	C	G	C	-0.0129055	0.00171452	5.19996e-14	0.00384	0.00294	0.192	0.000134319	56.6582
ukb-b-16576	Dried fruit intake	Cognitive performance	421764	rs75641275	C	A	C	A	-0.0141613	0.00238518	2.90001e-09	-0.00474	0.00408	0.245	8.35715e-05	35.2502
ukb-b-16576	Dried fruit intake	Cognitive performance	421764	rs7582086	T	G	T	G	-0.00962821	0.00167381	8.79995e-09	-0.00259	0.00286	0.364	7.84468e-05	33.0885
ukb-b-16576	Dried fruit intake	Cognitive performance	421764	rs7808471	C	T	C	T	-0.0115362	0.00178604	1.09999e-10	0.00327	0.00306	0.286	9.89078e-05	41.7197
ukb-b-16576	Dried fruit intake	Cognitive performance	421764	rs7829800	G	A	G	A	-0.0104463	0.00178709	5.1e-09	0.00447	0.00303	0.14	8.10079e-05	34.1688
ukb-b-16576	Dried fruit intake	Cognitive performance	421764	rs8081370	T	C	T	C	-0.0166666	0.00293795	1.40001e-08	-0.00601	0.00501	0.23	7.62961e-05	32.1813
ukb-b-16576	Dried fruit intake	Cognitive performance	421764	rs862227	G	A	G	A	-0.0091646	0.00167238	4.30002e-08	0.00125	0.00287	0.664	7.11962e-05	30.03
ukb-b-16576	Dried fruit intake	Cognitive performance	421764	rs893856	A	G	A	G	-0.013361	0.00234923	1.29999e-08	-0.00542	0.004	0.175	7.66874e-05	32.3463
ukb-b-17627	Non-oily fish intake	Cognitive performance	460880	rs11680516	C	T	C	T	0.0122842	0.00202829	1.40001e-09	-0.0007	0.00356	0.845	7.95813e-05	36.6802
ukb-b-17627	Non-oily fish intake	Cognitive performance	460880	rs1260326	C	T	C	T	-0.00955354	0.0016553	7.90005e-09	0.00344	0.00291	0.237	7.22697e-05	33.3099
ukb-b-17627	Non-oily fish intake	Cognitive performance	460880	rs16822430	C	T	C	T	0.0116344	0.00191996	1.40001e-09	-0.00614	0.00338	0.0690001	7.96675e-05	36.7199
ukb-b-17627	Non-oily fish intake	Cognitive performance	460880	rs17317920	G	A	G	A	0.00906029	0.0016312	2.80001e-08	-0.00173	0.00286	0.546	6.69349e-05	30.8509
ukb-b-17627	Non-oily fish intake	Cognitive performance	460880	rs35287743	T	G	T	G	-0.0177401	0.00255244	3.59998e-12	-0.00146	0.00443	0.742	0.000104802	48.3058
ukb-b-17627	Non-oily fish intake	Cognitive performance	460880	rs3799077	G	T	G	T	-0.0107346	0.00175764	1e-09	0.00916	0.00308	0.00293002	8.09261e-05	37.3001
ukb-b-17627	Non-oily fish intake	Cognitive performance	460880	rs56094641	G	A	G	A	0.0125875	0.00165108	2.49977e-14	0.00457	0.0029	0.115	0.000126096	58.122
ukb-b-17627	Non-oily fish intake	Cognitive performance	460880	rs6957745	C	T	C	T	-0.0121791	0.00202331	1.79999e-09	0.00578	0.00357	0.105	7.8611e-05	36.2329
ukb-b-17627	Non-oily fish intake	Cognitive performance	460880	rs7148387	G	A	G	A	-0.00930647	0.00165022	1.7e-08	0.00696	0.0029	0.0163999	6.90031e-05	31.8042
ukb-b-17627	Non-oily fish intake	Cognitive performance	460880	rs838133	G	A	G	A	0.016184	0.00167625	4.70002e-22	0.00238	0.00291	0.412	0.000202217	93.2164
ukb-b-1489	Cheese intake	Fluid intelligence score	451486	rs1024853	G	C	G	C	-0.0128634	0.00226242	1.29999e-08	-0.0167005	0.00767322	0.0299999	7.15962e-05	32.3268
ukb-b-1489	Cheese intake	Fluid intelligence score	451486	rs10896050	T	G	T	G	-0.0184695	0.00283438	7.19946e-11	-0.0121042	0.00965106	0.21	9.40392e-05	42.4612
ukb-b-1489	Cheese intake	Fluid intelligence score	451486	rs10938397	G	A	G	A	-0.0127071	0.00225751	1.79999e-08	-0.00285268	0.0076617	0.709999	7.01712e-05	31.6834
ukb-b-1489	Cheese intake	Fluid intelligence score	451486	rs113367286	T	C	T	C	0.0151797	0.00249985	1.29999e-09	0.0153397	0.00846908	0.0700003	8.16618e-05	36.872
ukb-b-1489	Cheese intake	Fluid intelligence score	451486	rs11620149	C	T	C	T	-0.0176745	0.0032085	3.59998e-08	-0.00567413	0.0108578	0.6	6.72073e-05	30.3451
ukb-b-1489	Cheese intake	Fluid intelligence score	451486	rs11649653	G	C	G	C	0.0138485	0.00229169	1.5e-09	-0.016261	0.007771	0.0359998	8.0875e-05	36.5167
ukb-b-1489	Cheese intake	Fluid intelligence score	451486	rs12296440	A	G	A	G	0.0187942	0.00297985	2.80001e-10	0.0110555	0.0101163	0.27	8.81001e-05	39.7793
ukb-b-1489	Cheese intake	Fluid intelligence score	451486	rs12447542	A	G	A	G	0.0197476	0.00340698	6.80002e-09	0.0224285	0.0115641	0.0519996	7.44068e-05	33.596
ukb-b-1489	Cheese intake	Fluid intelligence score	451486	rs12672200	A	G	A	G	-0.0137634	0.00239456	8.99995e-09	-0.00272029	0.00812323	0.74	7.31685e-05	33.0368
ukb-b-1489	Cheese intake	Fluid intelligence score	451486	rs1291145	C	T	C	T	-0.0202495	0.00241026	4.40048e-17	-0.0111837	0.00820017	0.17	0.000156311	70.5828
ukb-b-1489	Cheese intake	Fluid intelligence score	451486	rs12951057	G	C	G	C	-0.0211557	0.00304376	3.59998e-12	0.0361643	0.0103619	0.000479999	0.00010699	48.3094
ukb-b-1489	Cheese intake	Fluid intelligence score	451486	rs1434511	T	C	T	C	0.0129646	0.00225868	9.49992e-09	0.013523	0.00766078	0.0779992	7.29681e-05	32.9463
ukb-b-1489	Cheese intake	Fluid intelligence score	451486	rs1514755	G	A	G	A	0.0163749	0.00261651	3.89996e-10	0.0254629	0.00884402	0.004	8.67422e-05	39.1661
ukb-b-1489	Cheese intake	Fluid intelligence score	451486	rs17032500	G	T	G	T	-0.0196268	0.00334616	4.49997e-09	-0.030234	0.0113304	0.00759994	7.61953e-05	34.4036
ukb-b-1489	Cheese intake	Fluid intelligence score	451486	rs1783826	G	T	G	T	-0.0130991	0.00223832	4.90004e-09	-0.0133441	0.00759353	0.0790005	7.5851e-05	34.2481
ukb-b-1489	Cheese intake	Fluid intelligence score	451486	rs1806771	G	T	G	T	-0.0221467	0.004035	4.09996e-08	-0.030485	0.0136508	0.0259998	6.67203e-05	30.1251
ukb-b-1489	Cheese intake	Fluid intelligence score	451486	rs1931805	C	T	C	T	0.0126363	0.00223591	1.6e-08	0.000598009	0.00758278	0.94	7.07386e-05	31.9396
ukb-b-1489	Cheese intake	Fluid intelligence score	451486	rs2328010	T	A	T	A	0.012629	0.0022486	1.89998e-08	0.0116843	0.00760541	0.12	6.98617e-05	31.5436
ukb-b-1489	Cheese intake	Fluid intelligence score	451486	rs2339928	A	G	A	G	0.0148578	0.00244494	1.2e-09	0.0232411	0.00827377	0.005	8.17886e-05	36.9293
ukb-b-1489	Cheese intake	Fluid intelligence score	451486	rs2802525	G	A	G	A	0.0160697	0.0028781	2.39999e-08	0.0109338	0.00976566	0.26	6.90446e-05	31.1747
ukb-b-1489	Cheese intake	Fluid intelligence score	451486	rs2854175	A	C	A	C	0.0169937	0.00256857	3.69999e-11	0.0272352	0.00869032	0.0017	9.69408e-05	43.7715
ukb-b-1489	Cheese intake	Fluid intelligence score	451486	rs2960578	G	T	G	T	0.0170282	0.00223594	2.60016e-14	0.0261224	0.00757891	0.000569994	0.000128445	57.9983
ukb-b-1489	Cheese intake	Fluid intelligence score	451486	rs34198643	T	C	T	C	-0.0167006	0.00267855	4.49997e-10	-0.0198779	0.00909747	0.0290001	8.6096e-05	38.8743
ukb-b-1489	Cheese intake	Fluid intelligence score	451486	rs35270670	G	A	G	A	0.0163794	0.00270974	1.5e-09	0.0122446	0.00921685	0.18	8.0921e-05	36.5375
ukb-b-1489	Cheese intake	Fluid intelligence score	451486	rs35821760	T	A	T	A	-0.0159512	0.00254937	3.89996e-10	-0.0212259	0.00867405	0.0140001	8.6704e-05	39.1489
ukb-b-1489	Cheese intake	Fluid intelligence score	451486	rs3911016	G	T	G	T	0.0213573	0.0034399	5.30005e-10	0.0105861	0.0116563	0.36	8.53728e-05	38.5478
ukb-b-1489	Cheese intake	Fluid intelligence score	451486	rs4296548	G	T	G	T	0.0130245	0.00228781	1.2e-08	0.022709	0.00775456	0.00340001	7.17805e-05	32.4101
ukb-b-1489	Cheese intake	Fluid intelligence score	451486	rs4503172	T	C	T	C	0.0129596	0.002293	1.6e-08	0.0181779	0.00777853	0.0189998	7.07457e-05	31.9428
ukb-b-1489	Cheese intake	Fluid intelligence score	451486	rs4692708	C	A	C	A	0.0147298	0.00258904	1.29999e-08	-0.00251744	0.00876365	0.77	7.16871e-05	32.3679
ukb-b-1489	Cheese intake	Fluid intelligence score	451486	rs4776970	T	A	T	A	0.0154088	0.00232683	3.50026e-11	-0.00439443	0.00788653	0.58	9.71229e-05	43.8537
ukb-b-1489	Cheese intake	Fluid intelligence score	451486	rs4860341	C	T	C	T	0.0243652	0.00435152	2.19999e-08	0.0171537	0.0147878	0.25	6.94358e-05	31.3513
ukb-b-1489	Cheese intake	Fluid intelligence score	451486	rs504675	T	C	T	C	0.0274418	0.00234182	1e-31	0.0119392	0.00792668	0.13	0.000304048	137.314
ukb-b-1489	Cheese intake	Fluid intelligence score	451486	rs524468	G	A	G	A	-0.0142421	0.00255161	2.39999e-08	0.0129155	0.00865297	0.14	6.89994e-05	31.1543
ukb-b-1489	Cheese intake	Fluid intelligence score	451486	rs531358	T	C	T	C	0.0131666	0.00233731	1.79999e-08	0.0244413	0.00792072	0.002	7.02813e-05	31.7331
ukb-b-1489	Cheese intake	Fluid intelligence score	451486	rs6126641	A	G	A	G	0.013226	0.00239492	3.29997e-08	-0.00345765	0.00812449	0.67	6.75463e-05	30.4981
ukb-b-1489	Cheese intake	Fluid intelligence score	451486	rs61734410	T	C	T	C	0.016654	0.00262279	2.19999e-10	0.0197548	0.00889796	0.0259998	8.9295e-05	40.3189
ukb-b-1489	Cheese intake	Fluid intelligence score	451486	rs61953351	T	G	T	G	0.0145932	0.00257996	1.5e-08	0.014024	0.00874455	0.11	7.08598e-05	31.9943
ukb-b-1489	Cheese intake	Fluid intelligence score	451486	rs62245792	A	T	A	T	-0.0179341	0.00316317	1.40001e-08	-0.00988678	0.0106996	0.36	7.11933e-05	32.1449
ukb-b-1489	Cheese intake	Fluid intelligence score	451486	rs6685323	T	C	T	C	-0.0131886	0.00241592	4.79999e-08	-0.0031678	0.0082139	0.7	6.60023e-05	29.801
ukb-b-1489	Cheese intake	Fluid intelligence score	451486	rs67238148	T	G	T	G	0.0165432	0.00271432	1.09999e-09	-0.0281787	0.00920126	0.00219999	8.22691e-05	37.1463
ukb-b-1489	Cheese intake	Fluid intelligence score	451486	rs6774906	C	A	C	A	0.0316294	0.00567262	2.5e-08	0.013122	0.0191621	0.49	6.88558e-05	31.0894
ukb-b-1489	Cheese intake	Fluid intelligence score	451486	rs6873324	C	A	C	A	-0.0124766	0.00227073	3.89996e-08	-0.0049568	0.00770388	0.52	6.68634e-05	30.1898
ukb-b-1489	Cheese intake	Fluid intelligence score	451486	rs6912296	G	C	G	C	-0.0247125	0.0043372	1.2e-08	-0.0358137	0.0147108	0.015	7.19017e-05	32.4648
ukb-b-1489	Cheese intake	Fluid intelligence score	451486	rs7012814	A	G	A	G	-0.0185161	0.00225388	2.09991e-16	-0.00340087	0.00764553	0.66	0.000149461	67.4894
ukb-b-1489	Cheese intake	Fluid intelligence score	451486	rs71386942	A	C	A	C	0.0144554	0.00252205	9.90011e-09	0.0185699	0.00856051	0.0299999	7.27574e-05	32.8512
ukb-b-1489	Cheese intake	Fluid intelligence score	451486	rs7225484	C	T	C	T	0.0229887	0.00363164	2.39999e-10	0.00884996	0.0123042	0.47	8.87443e-05	40.0702
ukb-b-1489	Cheese intake	Fluid intelligence score	451486	rs72810360	T	C	T	C	0.0167923	0.00295199	1.29999e-08	-0.00959093	0.0100056	0.34	7.16663e-05	32.3585
ukb-b-1489	Cheese intake	Fluid intelligence score	451486	rs72970243	A	G	A	G	0.0222011	0.00340166	6.70039e-11	-0.0134255	0.0113555	0.24	9.4337e-05	42.5957
ukb-b-1489	Cheese intake	Fluid intelligence score	451486	rs7298331	C	A	C	A	-0.013175	0.00230588	1.09999e-08	-0.0128233	0.00782762	0.1	7.23023e-05	32.6457
ukb-b-1489	Cheese intake	Fluid intelligence score	451486	rs73024305	C	G	C	G	0.0325373	0.00492718	4.00037e-11	0.0144072	0.0166984	0.39	9.65784e-05	43.6078
ukb-b-1489	Cheese intake	Fluid intelligence score	451486	rs73335955	C	T	C	T	0.0277726	0.00497824	2.39999e-08	0.045141	0.0168513	0.00739997	6.89298e-05	31.1229
ukb-b-1489	Cheese intake	Fluid intelligence score	451486	rs7386207	T	C	T	C	-0.0124974	0.00226925	3.59998e-08	0.00614656	0.00770083	0.42	6.7174e-05	30.33
ukb-b-1489	Cheese intake	Fluid intelligence score	451486	rs76676573	T	C	T	C	0.0263653	0.0045112	5.1e-09	-0.00779025	0.0151328	0.61	7.56492e-05	34.157
ukb-b-1489	Cheese intake	Fluid intelligence score	451486	rs77742462	G	A	G	A	-0.0474668	0.00827804	9.80009e-09	-0.00449597	0.0280485	0.87	7.28197e-05	32.8793
ukb-b-1489	Cheese intake	Fluid intelligence score	451486	rs78876700	A	G	A	G	0.0180965	0.00327852	3.40001e-08	0.0111082	0.0110724	0.32	6.74776e-05	30.4671
ukb-b-1489	Cheese intake	Fluid intelligence score	451486	rs79184944	A	T	A	T	0.0196018	0.00328458	2.39999e-09	-0.0144148	0.0111488	0.2	7.88776e-05	35.6148
ukb-b-1489	Cheese intake	Fluid intelligence score	451486	rs7936836	A	C	A	C	0.0159029	0.00227272	2.60016e-12	0.0123075	0.00769673	0.11	0.000108435	48.962
ukb-b-1489	Cheese intake	Fluid intelligence score	451486	rs9504123	C	A	C	A	0.0141706	0.00250387	1.5e-08	0.00670641	0.00849515	0.43	7.09378e-05	32.0296
ukb-b-1489	Cheese intake	Fluid intelligence score	451486	rs9649582	T	A	T	A	-0.0146166	0.00241153	1.40001e-09	0.00838771	0.00818044	0.31	8.13632e-05	36.7372
ukb-b-1489	Cheese intake	Fluid intelligence score	451486	rs9933427	G	A	G	A	0.0124833	0.00224375	2.59998e-08	0.0197245	0.00761496	0.00959997	6.85545e-05	30.9534
ukb-b-1996	Salad / raw vegetable intake	Fluid intelligence score	435435	rs1052352	T	C	T	C	0.00816444	0.00142564	1e-08	-0.00526815	0.00759818	0.49	7.53142e-05	32.7968
ukb-b-1996	Salad / raw vegetable intake	Fluid intelligence score	435435	rs10819082	A	G	A	G	-0.00916475	0.00151342	1.40001e-09	0.00494459	0.00806805	0.54	8.42098e-05	36.6708
ukb-b-1996	Salad / raw vegetable intake	Fluid intelligence score	435435	rs12203592	T	C	T	C	-0.0102862	0.00169411	1.29999e-09	-0.00214973	0.0090887	0.81	8.46577e-05	36.8659
ukb-b-1996	Salad / raw vegetable intake	Fluid intelligence score	435435	rs12908495	A	C	A	C	-0.00935	0.00166573	2e-08	0.00646745	0.00888224	0.47	7.23535e-05	31.5074
ukb-b-1996	Salad / raw vegetable intake	Fluid intelligence score	435435	rs13102393	G	C	G	C	0.00797933	0.00143029	2.39999e-08	-0.0188191	0.00761251	0.0129999	7.14711e-05	31.1231
ukb-b-1996	Salad / raw vegetable intake	Fluid intelligence score	435435	rs17460017	T	A	T	A	0.0111744	0.00181338	7.19996e-10	0.0255617	0.00962793	0.00790005	8.71986e-05	37.9725
ukb-b-1996	Salad / raw vegetable intake	Fluid intelligence score	435435	rs1890012	G	T	G	T	-0.0104258	0.00180794	8.10009e-09	-7.743e-05	0.00962114	0.99	7.6365e-05	33.2544
ukb-b-1996	Salad / raw vegetable intake	Fluid intelligence score	435435	rs2194027	A	T	A	T	-0.00860795	0.00143565	2e-09	-0.00379992	0.00764282	0.62	8.2555e-05	35.9501
ukb-b-1996	Salad / raw vegetable intake	Fluid intelligence score	435435	rs34186148	C	G	C	G	-0.00805142	0.0014749	4.79999e-08	-0.0219561	0.00784612	0.0051	6.84332e-05	29.8001
ukb-b-1996	Salad / raw vegetable intake	Fluid intelligence score	435435	rs4083969	G	C	G	C	0.017133	0.00311517	3.79997e-08	-0.0129305	0.0164377	0.43	6.94624e-05	30.2483
ukb-b-1996	Salad / raw vegetable intake	Fluid intelligence score	435435	rs4291983	A	C	A	C	-0.00839985	0.00142481	3.69999e-09	0.0132263	0.00758135	0.0810009	7.98125e-05	34.7558
ukb-b-1996	Salad / raw vegetable intake	Fluid intelligence score	435435	rs57221424	G	C	G	C	0.00894101	0.00153327	5.49997e-09	-0.0107953	0.00815914	0.19	7.8087e-05	34.0043
ukb-b-1996	Salad / raw vegetable intake	Fluid intelligence score	435435	rs62461186	C	A	C	A	-0.0113438	0.00185732	1e-09	-0.0202692	0.00988808	0.04	8.5661e-05	37.3028
ukb-b-1996	Salad / raw vegetable intake	Fluid intelligence score	435435	rs6482190	G	A	G	A	0.0112719	0.00159025	1.39991e-12	0.0134448	0.00845579	0.11	0.000115369	50.2414
ukb-b-1996	Salad / raw vegetable intake	Fluid intelligence score	435435	rs75248709	T	C	T	C	-0.0197339	0.00352774	2.19999e-08	-0.010216	0.0189458	0.59	7.18585e-05	31.2918
ukb-b-1996	Salad / raw vegetable intake	Fluid intelligence score	435435	rs7619139	A	T	A	T	0.0124765	0.00145086	8.00018e-18	0.000847759	0.00771526	0.91	0.0001698	73.949
ukb-b-1996	Salad / raw vegetable intake	Fluid intelligence score	435435	rs7821179	C	G	C	G	-0.0108184	0.00197644	4.39997e-08	-0.00221588	0.0105132	0.83	6.88027e-05	29.961
ukb-b-1996	Salad / raw vegetable intake	Fluid intelligence score	435435	rs790561	G	A	G	A	0.012474	0.00156199	1.39991e-15	-0.0253053	0.00830095	0.00230001	0.000146443	63.7754
ukb-b-1996	Salad / raw vegetable intake	Fluid intelligence score	435435	rs8130508	A	G	A	G	0.0087404	0.00157797	2.99999e-08	0.00778299	0.00841063	0.35	7.04549e-05	30.6805
ukb-b-1996	Salad / raw vegetable intake	Fluid intelligence score	435435	rs9427220	T	A	T	A	-0.00800801	0.00144212	2.80001e-08	0.0260722	0.00765726	0.000659994	7.08096e-05	30.835
ukb-b-2209	Oily fish intake	Fluid intelligence score	460443	rs10061973	T	G	T	G	-0.0108521	0.00191598	1.5e-08	-0.0189909	0.0075808	0.012	6.9669e-05	32.0807
ukb-b-2209	Oily fish intake	Fluid intelligence score	460443	rs10076975	C	T	C	T	0.0112394	0.0019672	1.09999e-08	-0.0163157	0.00777769	0.0359998	7.08896e-05	32.6428
ukb-b-2209	Oily fish intake	Fluid intelligence score	460443	rs10510554	C	T	C	T	0.0110446	0.00193636	1.2e-08	0.00302946	0.00766662	0.69	7.06515e-05	32.5331
ukb-b-2209	Oily fish intake	Fluid intelligence score	460443	rs10513136	A	G	A	G	-0.0233232	0.00386307	1.6e-09	0.0294955	0.01544	0.0560003	7.91591e-05	36.451
ukb-b-2209	Oily fish intake	Fluid intelligence score	460443	rs10828250	G	C	G	C	-0.0201462	0.00207341	2.60016e-22	-0.0188066	0.00820979	0.0219999	0.000204999	94.4091
ukb-b-2209	Oily fish intake	Fluid intelligence score	460443	rs11233632	T	C	T	C	-0.0121744	0.00193858	3.40001e-10	0.00222877	0.0076706	0.77	8.56475e-05	39.439
ukb-b-2209	Oily fish intake	Fluid intelligence score	460443	rs114497213	T	G	T	G	0.0273225	0.00423605	1.09999e-10	-0.00123513	0.0167916	0.94	9.03449e-05	41.6023
ukb-b-2209	Oily fish intake	Fluid intelligence score	460443	rs11767283	G	A	G	A	0.0176735	0.00231943	2.49977e-14	-0.030435	0.00918201	0.000920005	0.000126082	58.0605
ukb-b-2209	Oily fish intake	Fluid intelligence score	460443	rs11859365	C	A	C	A	0.0225669	0.00219679	9.3994e-25	0.00545402	0.00869634	0.53	0.000229135	105.527
ukb-b-2209	Oily fish intake	Fluid intelligence score	460443	rs11924728	T	C	T	C	-0.0146517	0.00252741	6.69993e-09	-0.00501322	0.010028	0.62	7.29822e-05	33.6065
ukb-b-2209	Oily fish intake	Fluid intelligence score	460443	rs11986122	G	C	G	C	0.0148173	0.00194936	2.90001e-14	-0.0159403	0.00772213	0.0389996	0.000125465	57.7766
ukb-b-2209	Oily fish intake	Fluid intelligence score	460443	rs12663865	A	G	A	G	0.012772	0.00223239	1.09999e-08	0.0122063	0.00887022	0.17	7.10838e-05	32.7322
ukb-b-2209	Oily fish intake	Fluid intelligence score	460443	rs12806161	A	G	A	G	-0.011614	0.00194023	2.19999e-09	0.00977876	0.00768323	0.2	7.78122e-05	35.8307
ukb-b-2209	Oily fish intake	Fluid intelligence score	460443	rs12855717	T	C	T	C	-0.0122298	0.00192275	2e-10	-0.0090757	0.0076273	0.23	8.78575e-05	40.4568
ukb-b-2209	Oily fish intake	Fluid intelligence score	460443	rs12896749	C	G	C	G	-0.0109641	0.00196607	2.5e-08	-0.00910102	0.00780466	0.24	6.75372e-05	31.099
ukb-b-2209	Oily fish intake	Fluid intelligence score	460443	rs12983532	T	C	T	C	-0.0133895	0.00223333	2e-09	0.0253701	0.00886264	0.00420001	7.80572e-05	35.9436
ukb-b-2209	Oily fish intake	Fluid intelligence score	460443	rs13070166	A	T	A	T	0.0142105	0.00227811	4.39997e-10	0.00168399	0.00901806	0.85	8.45e-05	38.9106
ukb-b-2209	Oily fish intake	Fluid intelligence score	460443	rs141127771	A	G	A	G	-0.0141756	0.00256932	3.40001e-08	0.0232025	0.0101908	0.0230001	6.61062e-05	30.44
ukb-b-2209	Oily fish intake	Fluid intelligence score	460443	rs1421085	C	T	C	T	0.0184814	0.00194873	2.49977e-21	0.00990889	0.00771041	0.2	0.000195302	89.9424
ukb-b-2209	Oily fish intake	Fluid intelligence score	460443	rs17050031	T	C	T	C	-0.0120492	0.0019207	3.50002e-10	0.0211924	0.00760941	0.00539995	8.54642e-05	39.3546
ukb-b-2209	Oily fish intake	Fluid intelligence score	460443	rs1951286	G	T	G	T	-0.0145833	0.00199948	2.99985e-13	-0.0114511	0.00793196	0.15	0.000115518	53.1956
ukb-b-2209	Oily fish intake	Fluid intelligence score	460443	rs2301594	A	G	A	G	-0.0145202	0.002538	1.09999e-08	-0.0037752	0.0100098	0.709999	7.10813e-05	32.7311
ukb-b-2209	Oily fish intake	Fluid intelligence score	460443	rs275160	C	T	C	T	0.0121188	0.00210096	8e-09	0.0196284	0.0083037	0.0179999	7.22564e-05	33.2722
ukb-b-2209	Oily fish intake	Fluid intelligence score	460443	rs2827161	G	T	G	T	0.0107114	0.00193719	3.2e-08	0.000122809	0.00768099	0.99	6.63962e-05	30.5736
ukb-b-2209	Oily fish intake	Fluid intelligence score	460443	rs28533540	A	G	A	G	0.0146421	0.00192478	2.80027e-14	0.00994085	0.00764301	0.19	0.000125665	57.8686
ukb-b-2209	Oily fish intake	Fluid intelligence score	460443	rs28623270	T	A	T	A	-0.0178328	0.00273746	7.29962e-11	0.00746267	0.010859	0.49	9.21568e-05	42.4367
ukb-b-2209	Oily fish intake	Fluid intelligence score	460443	rs2952140	T	C	T	C	-0.0106774	0.00191504	2.5e-08	-0.0151212	0.00757331	0.0460002	6.75103e-05	31.0866
ukb-b-2209	Oily fish intake	Fluid intelligence score	460443	rs303817	G	A	G	A	0.0135799	0.00220965	8e-10	-0.0247867	0.00874523	0.00460002	8.20228e-05	37.7698
ukb-b-2209	Oily fish intake	Fluid intelligence score	460443	rs3124402	G	A	G	A	-0.0220014	0.00215651	1.9002e-24	0.00207589	0.00856874	0.81	0.000226008	104.087
ukb-b-2209	Oily fish intake	Fluid intelligence score	460443	rs35287743	T	G	T	G	-0.0282201	0.00301071	7.00003e-21	0.00992684	0.0119123	0.4	0.000190775	87.8572
ukb-b-2209	Oily fish intake	Fluid intelligence score	460443	rs4002471	T	C	T	C	-0.0192439	0.0019244	1.50003e-23	0.0114337	0.00762796	0.13	0.000217133	99.9985
ukb-b-2209	Oily fish intake	Fluid intelligence score	460443	rs4278546	G	A	G	A	0.0125555	0.00193806	9.30037e-11	-0.00334294	0.00767856	0.66	9.11419e-05	41.9693
ukb-b-2209	Oily fish intake	Fluid intelligence score	460443	rs45501495	T	C	T	C	0.0156803	0.00225713	3.69999e-12	0.0249169	0.00891958	0.00519996	0.000104803	48.2607
ukb-b-2209	Oily fish intake	Fluid intelligence score	460443	rs4869859	C	T	C	T	0.0140098	0.00192207	3.10027e-13	0.00444859	0.00760817	0.56	0.000115372	53.128
ukb-b-2209	Oily fish intake	Fluid intelligence score	460443	rs4982738	A	G	A	G	0.0108608	0.00196936	3.50002e-08	-0.00234199	0.0078048	0.760001	6.60494e-05	30.4139
ukb-b-2209	Oily fish intake	Fluid intelligence score	460443	rs510161	G	C	G	C	-0.0112998	0.00206615	4.49997e-08	0.0151857	0.00818469	0.064	6.49552e-05	29.91
ukb-b-2209	Oily fish intake	Fluid intelligence score	460443	rs552234	A	G	A	G	-0.0116474	0.00191252	1.09999e-09	-0.00143626	0.007573	0.85	8.05444e-05	37.0889
ukb-b-2209	Oily fish intake	Fluid intelligence score	460443	rs55930451	T	C	T	C	-0.0170539	0.00307567	2.90001e-08	-0.0130835	0.0121681	0.28	6.67672e-05	30.7444
ukb-b-2209	Oily fish intake	Fluid intelligence score	460443	rs55938136	G	A	G	A	-0.0126937	0.00228902	2.90001e-08	-0.0329043	0.00907728	0.000290001	6.6784e-05	30.7521
ukb-b-2209	Oily fish intake	Fluid intelligence score	460443	rs55985303	A	G	A	G	0.0129737	0.00223629	6.59994e-09	0.0145545	0.00881266	0.0990011	7.3091e-05	33.6565
ukb-b-2209	Oily fish intake	Fluid intelligence score	460443	rs59355765	T	C	T	C	-0.0162522	0.00260966	4.70002e-10	0.00266784	0.0103547	0.8	8.42256e-05	38.7842
ukb-b-2209	Oily fish intake	Fluid intelligence score	460443	rs6033437	A	C	A	C	0.0124683	0.00220977	1.7e-08	-0.0117662	0.00877619	0.18	6.91376e-05	31.836
ukb-b-2209	Oily fish intake	Fluid intelligence score	460443	rs6059844	G	A	G	A	0.0110001	0.00191451	9.20005e-09	0.00501237	0.00758297	0.51	7.1692e-05	33.0123
ukb-b-2209	Oily fish intake	Fluid intelligence score	460443	rs6089753	T	C	T	C	-0.011542	0.0019184	1.79999e-09	-0.00837088	0.00760825	0.27	7.86093e-05	36.1978
ukb-b-2209	Oily fish intake	Fluid intelligence score	460443	rs631490	C	G	C	G	-0.0151398	0.00210253	6.00067e-13	-0.0032009	0.00831438	0.7	0.000112598	51.8506
ukb-b-2209	Oily fish intake	Fluid intelligence score	460443	rs6465487	G	A	G	A	-0.0123535	0.00195628	2.69998e-10	0.013228	0.00775788	0.0879995	8.65973e-05	39.8764
ukb-b-2209	Oily fish intake	Fluid intelligence score	460443	rs6561943	T	C	T	C	-0.0141502	0.00219174	1.09999e-10	-0.0244638	0.00869311	0.00490004	9.05174e-05	41.6817
ukb-b-2209	Oily fish intake	Fluid intelligence score	460443	rs66931328	C	T	C	T	-0.0130717	0.00237342	3.59998e-08	0.00699104	0.00939579	0.46	6.58735e-05	30.3328
ukb-b-2209	Oily fish intake	Fluid intelligence score	460443	rs703987	C	G	C	G	0.0111218	0.00197362	1.7e-08	0.0142907	0.00781512	0.0669993	6.89632e-05	31.7557
ukb-b-2209	Oily fish intake	Fluid intelligence score	460443	rs7218986	T	A	T	A	-0.0150249	0.00268636	2.19999e-08	0.020457	0.0106209	0.0539995	6.79343e-05	31.2819
ukb-b-2209	Oily fish intake	Fluid intelligence score	460443	rs7225002	G	A	G	A	-0.013923	0.00194478	8.10028e-13	-0.00565591	0.00770752	0.46	0.000111301	51.2534
ukb-b-2209	Oily fish intake	Fluid intelligence score	460443	rs7243428	G	A	G	A	-0.0129784	0.00229212	1.5e-08	-0.0146879	0.00907618	0.11	6.96244e-05	32.0602
ukb-b-2209	Oily fish intake	Fluid intelligence score	460443	rs7254235	G	A	G	A	-0.0106304	0.00194012	4.30002e-08	-0.000456517	0.00769692	0.95	6.51985e-05	30.022
ukb-b-2209	Oily fish intake	Fluid intelligence score	460443	rs7317926	G	A	G	A	0.0110286	0.0019312	1.09999e-08	-0.00122046	0.00762869	0.87	7.08239e-05	32.6125
ukb-b-2209	Oily fish intake	Fluid intelligence score	460443	rs7336980	G	C	G	C	-0.0140522	0.00214492	5.70033e-11	-0.004153	0.00850608	0.630001	9.32073e-05	42.9205
ukb-b-2209	Oily fish intake	Fluid intelligence score	460443	rs75887709	G	A	G	A	-0.0159106	0.0028148	1.6e-08	0.00349585	0.0111376	0.75	6.9386e-05	31.9504
ukb-b-2209	Oily fish intake	Fluid intelligence score	460443	rs7683782	G	C	G	C	0.0144775	0.00257399	1.89998e-08	0.00576004	0.0102455	0.57	6.87017e-05	31.6353
ukb-b-2209	Oily fish intake	Fluid intelligence score	460443	rs790564	C	A	C	A	0.0146906	0.00214766	7.89951e-12	-0.0266708	0.0085017	0.0017	0.000101608	46.7893
ukb-b-2209	Oily fish intake	Fluid intelligence score	460443	rs8053277	C	T	C	T	0.0143164	0.00208318	6.29941e-12	-0.0280433	0.00827493	0.000700003	0.000102564	47.2294
ukb-b-2209	Oily fish intake	Fluid intelligence score	460443	rs905575	G	C	G	C	0.0138824	0.00251917	3.59998e-08	-0.0165054	0.00997148	0.0980009	6.59492e-05	30.3677
ukb-b-2209	Oily fish intake	Fluid intelligence score	460443	rs9301837	A	C	A	C	-0.0157428	0.00273045	8.10009e-09	0.00770237	0.0108079	0.48	7.21919e-05	33.2425
ukb-b-2209	Oily fish intake	Fluid intelligence score	460443	rs9606833	C	T	C	T	0.0169856	0.00223087	2.70023e-14	-0.0268728	0.00888872	0.0025	0.000125888	57.9711
ukb-b-2209	Oily fish intake	Fluid intelligence score	460443	rs9841174	C	T	C	T	0.0147781	0.00198025	8.49963e-14	0.011981	0.00784423	0.13	0.00012094	55.6923
ukb-b-2209	Oily fish intake	Fluid intelligence score	460443	rs9876782	G	A	G	A	0.0142657	0.00257011	2.80001e-08	0.012931	0.0101597	0.2	6.6908e-05	30.8092
ukb-b-2209	Oily fish intake	Fluid intelligence score	460443	rs9886779	A	T	A	T	-0.0107206	0.00192877	2.69998e-08	0.00554586	0.00764459	0.47	6.70922e-05	30.8941
ukb-b-2209	Oily fish intake	Fluid intelligence score	460443	rs9958909	G	T	G	T	0.0157617	0.00277809	1.40001e-08	-0.00536332	0.0110416	0.630001	6.99048e-05	32.1893
ukb-b-2862	Beef intake	Fluid intelligence score	461053	rs10789340	G	A	G	A	-0.0137797	0.00176936	6.79986e-15	0.0253593	0.00784221	0.0012	0.000131534	60.652
ukb-b-2862	Beef intake	Fluid intelligence score	461053	rs10959890	C	T	C	T	-0.0126658	0.00209611	1.5e-09	0.0228049	0.00926171	0.0140001	7.91866e-05	36.512
ukb-b-2862	Beef intake	Fluid intelligence score	461053	rs1105388	T	C	T	C	-0.0113754	0.00187563	1.29999e-09	0.0141341	0.00830433	0.089	7.97726e-05	36.7822
ukb-b-2862	Beef intake	Fluid intelligence score	461053	rs11165829	G	C	G	C	-0.0102001	0.00177865	9.80009e-09	0.0133594	0.00786149	0.089	7.13257e-05	32.8871
ukb-b-2862	Beef intake	Fluid intelligence score	461053	rs11878917	A	G	A	G	0.0150187	0.00274812	4.60002e-08	-0.0309293	0.0121892	0.0109999	6.4776e-05	29.867
ukb-b-2862	Beef intake	Fluid intelligence score	461053	rs12247907	C	G	C	G	0.00984097	0.00171131	8.9e-09	-0.0291722	0.00759272	0.00012	7.17194e-05	33.0687
ukb-b-2862	Beef intake	Fluid intelligence score	461053	rs132901	T	C	T	C	0.0139249	0.00209282	2.90001e-11	0.0258269	0.00928537	0.00539995	9.60125e-05	44.2709
ukb-b-2862	Beef intake	Fluid intelligence score	461053	rs1421085	C	T	C	T	-0.0121232	0.00174274	3.50026e-12	0.00990889	0.00771041	0.2	0.000104948	48.3913
ukb-b-2862	Beef intake	Fluid intelligence score	461053	rs1470610	C	G	C	G	-0.0122159	0.00215779	1.5e-08	0.010338	0.00953534	0.28	6.95107e-05	32.0502
ukb-b-2862	Beef intake	Fluid intelligence score	461053	rs429358	C	T	C	T	-0.0148514	0.00236847	3.59998e-10	-0.000662802	0.0105731	0.95	8.52729e-05	39.3185
ukb-b-2862	Beef intake	Fluid intelligence score	461053	rs4676964	T	C	T	C	0.0133533	0.00172438	9.60064e-15	0.0156469	0.00763746	0.04	0.000130048	59.9666
ukb-b-2862	Beef intake	Fluid intelligence score	461053	rs62169335	T	C	T	C	-0.00968628	0.00173523	2.39999e-08	0.00579122	0.00767921	0.450001	6.75802e-05	31.16
ukb-b-2862	Beef intake	Fluid intelligence score	461053	rs62396185	C	G	C	G	-0.0148447	0.00195102	2.80027e-14	-0.00204795	0.00863574	0.81	0.000125549	57.8919
ukb-b-2862	Beef intake	Fluid intelligence score	461053	rs7791463	A	G	A	G	0.00954846	0.00171063	2.39999e-08	-0.0140618	0.00757968	0.064	6.75732e-05	31.1568
ukb-b-2862	Beef intake	Fluid intelligence score	461053	rs784251	T	C	T	C	-0.0103387	0.00171651	1.7e-09	0.000801287	0.00761335	0.92	7.86782e-05	36.2775
ukb-b-2862	Beef intake	Fluid intelligence score	461053	rs79809011	A	G	A	G	-0.0280593	0.00508482	3.40001e-08	0.0138154	0.0224065	0.54	6.60424e-05	30.4509
ukb-b-2862	Beef intake	Fluid intelligence score	461053	rs9407624	A	T	A	T	-0.0137626	0.00171589	1.10002e-15	0.000176171	0.00760978	0.98	0.000139512	64.331
ukb-b-3881	Fresh fruit intake	Fluid intelligence score	446462	rs10064431	C	T	C	T	-0.00757392	0.00122365	5.99998e-10	0.0106247	0.00758181	0.16	8.58035e-05	38.3111
ukb-b-3881	Fresh fruit intake	Fluid intelligence score	446462	rs10192394	T	C	T	C	-0.00766096	0.0012287	4.49997e-10	-0.00630609	0.00760047	0.41	8.70668e-05	38.8752
ukb-b-3881	Fresh fruit intake	Fluid intelligence score	446462	rs10249294	A	G	A	G	0.0195637	0.00126299	4.10015e-54	0.00161826	0.00781633	0.84	0.000537136	239.939
ukb-b-3881	Fresh fruit intake	Fluid intelligence score	446462	rs10271924	T	C	T	C	-0.00704676	0.00125592	2e-08	-0.00207178	0.00780784	0.79	7.05082e-05	31.4813
ukb-b-3881	Fresh fruit intake	Fluid intelligence score	446462	rs1051547	C	T	C	T	-0.00757523	0.00124161	1.09999e-09	-0.000132825	0.00769674	0.99	8.33682e-05	37.2237
ukb-b-3881	Fresh fruit intake	Fluid intelligence score	446462	rs10828266	G	A	G	A	0.0123642	0.00135696	8.10028e-20	0.0159049	0.00840513	0.0580003	0.000185923	83.0225
ukb-b-3881	Fresh fruit intake	Fluid intelligence score	446462	rs10840126	G	A	G	A	-0.00771754	0.00128576	1.89998e-09	0.00857946	0.00796934	0.28	8.06898e-05	36.0277
ukb-b-3881	Fresh fruit intake	Fluid intelligence score	446462	rs11032362	A	G	A	G	0.0123929	0.00212339	5.30005e-09	0.044736	0.0131473	0.000669993	7.62902e-05	34.0631
ukb-b-3881	Fresh fruit intake	Fluid intelligence score	446462	rs11085749	A	G	A	G	-0.00773361	0.00125477	7.10003e-10	-0.000420944	0.00779301	0.96	8.50775e-05	37.9869
ukb-b-3881	Fresh fruit intake	Fluid intelligence score	446462	rs111526888	G	A	G	A	0.0103088	0.00136149	3.69999e-14	-0.0312394	0.00846275	0.000219999	0.000128395	57.3305
ukb-b-3881	Fresh fruit intake	Fluid intelligence score	446462	rs111915841	C	G	C	G	0.00768104	0.00131215	4.79999e-09	0.0191124	0.00812193	0.0189998	7.67459e-05	34.2666
ukb-b-3881	Fresh fruit intake	Fluid intelligence score	446462	rs11248509	T	A	T	A	0.00732973	0.00126801	7.39997e-09	0.00260311	0.00786636	0.74	7.48365e-05	33.414
ukb-b-3881	Fresh fruit intake	Fluid intelligence score	446462	rs11896330	A	G	A	G	-0.00844567	0.0012744	3.40017e-11	-0.00870967	0.00787855	0.27	9.83625e-05	43.9192
ukb-b-3881	Fresh fruit intake	Fluid intelligence score	446462	rs12044599	G	A	G	A	0.00942073	0.0015033	3.69999e-10	0.0246478	0.00929647	0.008	8.79539e-05	39.2714
ukb-b-3881	Fresh fruit intake	Fluid intelligence score	446462	rs12536253	C	G	C	G	-0.00815943	0.00141599	8.30004e-09	0.0329515	0.00875953	0.00017	7.43674e-05	33.2045
ukb-b-3881	Fresh fruit intake	Fluid intelligence score	446462	rs12641371	T	C	T	C	0.00791271	0.00123354	1.40001e-10	-0.00988622	0.00764268	0.2	9.21551e-05	41.1474
ukb-b-3881	Fresh fruit intake	Fluid intelligence score	446462	rs12780952	A	G	A	G	0.00747457	0.00135361	3.40001e-08	0.0313082	0.00837244	0.000179999	6.82922e-05	30.4918
ukb-b-3881	Fresh fruit intake	Fluid intelligence score	446462	rs12885598	A	G	A	G	0.00751549	0.00124738	1.7e-09	-0.0042564	0.00775296	0.58	8.13013e-05	36.3007
ukb-b-3881	Fresh fruit intake	Fluid intelligence score	446462	rs13072255	C	A	C	A	0.00898012	0.00122355	2.09991e-13	-0.00308037	0.00759101	0.68	0.000120638	53.8665
ukb-b-3881	Fresh fruit intake	Fluid intelligence score	446462	rs1356292	T	C	T	C	0.00917471	0.00155324	3.50002e-09	-0.0066875	0.0096282	0.49	7.81428e-05	34.8904
ukb-b-3881	Fresh fruit intake	Fluid intelligence score	446462	rs1375566	A	G	A	G	-0.00783382	0.001266	6.1e-10	0.0129849	0.00785765	0.0980009	8.57547e-05	38.2893
ukb-b-3881	Fresh fruit intake	Fluid intelligence score	446462	rs139042899	C	A	C	A	0.035995	0.00608106	3.2e-09	-0.0156293	0.0378838	0.68	7.84706e-05	35.0368
ukb-b-3881	Fresh fruit intake	Fluid intelligence score	446462	rs149449	A	G	A	G	0.00728855	0.00122061	2.39999e-09	0.0137153	0.00755588	0.0690001	7.98563e-05	35.6555
ukb-b-3881	Fresh fruit intake	Fluid intelligence score	446462	rs17049185	T	G	T	G	0.00804043	0.00139033	7.29995e-09	-0.000852715	0.00859858	0.92	7.49041e-05	33.4442
ukb-b-3881	Fresh fruit intake	Fluid intelligence score	446462	rs1866823	A	G	A	G	0.00743079	0.0012406	2.1e-09	-0.00350796	0.00768157	0.649999	8.03502e-05	35.876
ukb-b-3881	Fresh fruit intake	Fluid intelligence score	446462	rs1964272	A	G	A	G	0.00830429	0.00122265	1.10002e-11	-0.00213416	0.00759033	0.780001	0.000103317	46.1316
ukb-b-3881	Fresh fruit intake	Fluid intelligence score	446462	rs2048522	T	A	T	A	0.0095625	0.00124771	1.80011e-14	0.0148433	0.00774376	0.0549997	0.000131545	58.7373
ukb-b-3881	Fresh fruit intake	Fluid intelligence score	446462	rs2093654	G	A	G	A	0.00712915	0.00125874	1.5e-08	-0.0126373	0.0077797	0.1	7.18435e-05	32.0776
ukb-b-3881	Fresh fruit intake	Fluid intelligence score	446462	rs2790688	T	C	T	C	0.0114466	0.00169613	1.50003e-11	0.0127263	0.0105236	0.23	0.000102001	45.5442
ukb-b-3881	Fresh fruit intake	Fluid intelligence score	446462	rs28479795	T	C	T	C	0.0112324	0.00147345	2.49977e-14	0.00135765	0.00915392	0.88	0.000130147	58.1129
ukb-b-3881	Fresh fruit intake	Fluid intelligence score	446462	rs2867113	A	G	A	G	-0.0138606	0.00196025	1.50003e-12	0.0300556	0.0121177	0.0129999	0.000111972	49.9965
ukb-b-3881	Fresh fruit intake	Fluid intelligence score	446462	rs329274	G	A	G	A	0.0068183	0.00122813	2.80001e-08	0.00347987	0.00761771	0.649999	6.90318e-05	30.8221
ukb-b-3881	Fresh fruit intake	Fluid intelligence score	446462	rs34162196	T	C	T	C	-0.0181417	0.0020297	4.00037e-19	-0.0106695	0.0125866	0.4	0.000178908	79.8896
ukb-b-3881	Fresh fruit intake	Fluid intelligence score	446462	rs409542	A	C	A	C	-0.00680251	0.00122823	3.09999e-08	0.00918841	0.00759705	0.23	6.87012e-05	30.6745
ukb-b-3881	Fresh fruit intake	Fluid intelligence score	446462	rs429358	C	T	C	T	0.00970469	0.00169159	9.59997e-09	-0.000662802	0.0105731	0.95	7.37151e-05	32.9133
ukb-b-3881	Fresh fruit intake	Fluid intelligence score	446462	rs4302893	A	G	A	G	0.00738857	0.00129959	1.29999e-08	-0.0145916	0.00806253	0.0700003	7.23923e-05	32.3226
ukb-b-3881	Fresh fruit intake	Fluid intelligence score	446462	rs4953150	T	C	T	C	-0.00843921	0.00129268	6.59933e-11	-0.00133308	0.00800745	0.87	9.54543e-05	42.6206
ukb-b-3881	Fresh fruit intake	Fluid intelligence score	446462	rs559734	C	G	C	G	0.00776806	0.00136078	1.09999e-08	-0.00684451	0.00843061	0.42	7.29849e-05	32.5872
ukb-b-3881	Fresh fruit intake	Fluid intelligence score	446462	rs586346	C	T	C	T	-0.0069217	0.00126583	4.49997e-08	-0.0299817	0.0078536	0.000129999	6.69671e-05	29.9001
ukb-b-3881	Fresh fruit intake	Fluid intelligence score	446462	rs60452247	A	G	A	G	0.00796969	0.00126932	3.40001e-10	-0.00534093	0.00788308	0.5	8.82913e-05	39.422
ukb-b-3881	Fresh fruit intake	Fluid intelligence score	446462	rs62106252	A	G	A	G	-0.0158179	0.00289636	4.70002e-08	-0.0217244	0.0178984	0.22	6.68004e-05	29.8257
ukb-b-3881	Fresh fruit intake	Fluid intelligence score	446462	rs6475724	T	C	T	C	0.00772163	0.00137406	1.89998e-08	0.0276132	0.00850253	0.0012	7.0728e-05	31.5795
ukb-b-3881	Fresh fruit intake	Fluid intelligence score	446462	rs6879307	T	G	T	G	-0.00771498	0.00132747	6.19998e-09	0.00510428	0.00821658	0.53	7.56489e-05	33.7768
ukb-b-3881	Fresh fruit intake	Fluid intelligence score	446462	rs71386977	C	G	C	G	0.0100607	0.00178024	1.6e-08	0.0205637	0.0111136	0.064	7.15293e-05	31.9372
ukb-b-3881	Fresh fruit intake	Fluid intelligence score	446462	rs739320	C	T	C	T	-0.00899731	0.00127708	1.9002e-12	-0.0073283	0.00794691	0.36	0.000111162	49.6349
ukb-b-3881	Fresh fruit intake	Fluid intelligence score	446462	rs7554485	C	T	C	T	-0.00801014	0.00125414	1.7e-10	0.0251676	0.00776993	0.0012	9.13617e-05	40.7931
ukb-b-3881	Fresh fruit intake	Fluid intelligence score	446462	rs7818437	C	T	C	T	-0.00804815	0.00145251	2.99999e-08	0.0138056	0.0089911	0.12	6.87606e-05	30.701
ukb-b-3881	Fresh fruit intake	Fluid intelligence score	446462	rs7869969	G	A	G	A	0.00756738	0.00129919	5.69994e-09	0.0235391	0.00803531	0.00340001	7.59851e-05	33.9269
ukb-b-3881	Fresh fruit intake	Fluid intelligence score	446462	rs7982441	C	T	C	T	-0.00841258	0.00137614	9.80009e-10	0.00149315	0.00855733	0.86	8.36975e-05	37.3707
ukb-b-3881	Fresh fruit intake	Fluid intelligence score	446462	rs8095324	G	A	G	A	-0.00694613	0.00124903	2.69998e-08	-0.0132669	0.00775955	0.0870001	6.92669e-05	30.927
ukb-b-3881	Fresh fruit intake	Fluid intelligence score	446462	rs817223	C	T	C	T	-0.00726908	0.00122339	2.80001e-09	-0.00279981	0.00756042	0.709999	7.90697e-05	35.3043
ukb-b-3881	Fresh fruit intake	Fluid intelligence score	446462	rs862227	G	A	G	A	-0.0101452	0.00122398	1.10002e-16	0.00817218	0.00758955	0.28	0.000153858	68.7022
ukb-b-3881	Fresh fruit intake	Fluid intelligence score	446462	rs9367415	C	A	C	A	-0.00920939	0.00127857	5.90065e-13	-0.0161518	0.00790474	0.0409996	0.000116192	51.8813
ukb-b-3881	Fresh fruit intake	Fluid intelligence score	446462	rs9517948	T	C	T	C	0.00695315	0.00123287	1.7e-08	-0.00350382	0.00764807	0.649999	7.12382e-05	31.8073
ukb-b-3881	Fresh fruit intake	Fluid intelligence score	446462	rs9919429	G	A	G	A	-0.00672322	0.00122289	3.79997e-08	-0.0289295	0.00759344	0.000140001	6.76965e-05	30.2258
ukb-b-3881	Fresh fruit intake	Fluid intelligence score	446462	rs994270	G	C	G	C	0.0132585	0.00144389	4.19952e-20	-0.00290814	0.00894742	0.75	0.000188823	84.3177
ukb-b-5237	Coffee intake	Fluid intelligence score	428860	rs10119174	C	G	C	G	-0.00939786	0.00164159	1e-08	0.0123631	0.00772213	0.11	7.64152e-05	32.7738
ukb-b-5237	Coffee intake	Fluid intelligence score	428860	rs1057868	T	C	T	C	0.0199509	0.00178517	5.40008e-29	0.00920076	0.00836683	0.27	0.000291155	124.9
ukb-b-5237	Coffee intake	Fluid intelligence score	428860	rs117810762	A	G	A	G	0.0359086	0.00617871	6.19998e-09	0.0385362	0.0287874	0.18	7.87502e-05	33.7753
ukb-b-5237	Coffee intake	Fluid intelligence score	428860	rs12514566	A	G	A	G	-0.0113972	0.00170562	2.39994e-11	-0.0160379	0.00802067	0.0460002	0.000104105	44.6509
ukb-b-5237	Coffee intake	Fluid intelligence score	428860	rs12989746	T	G	T	G	0.01035	0.00186429	2.80001e-08	-0.00777432	0.0087353	0.37	7.18633e-05	30.8214
ukb-b-5237	Coffee intake	Fluid intelligence score	428860	rs13387939	A	C	A	C	0.0165558	0.0021386	9.79941e-15	-0.026959	0.0100139	0.00710003	0.000139722	59.9293
ukb-b-5237	Coffee intake	Fluid intelligence score	428860	rs1421085	C	T	C	T	0.0185426	0.00164436	1.69981e-29	0.00990889	0.00771041	0.2	0.000296417	127.159
ukb-b-5237	Coffee intake	Fluid intelligence score	428860	rs1527961	C	T	C	T	-0.0133431	0.00236585	1.7e-08	-0.0275848	0.0110569	0.0129999	7.41637e-05	31.808
ukb-b-5237	Coffee intake	Fluid intelligence score	428860	rs17842490	G	A	G	A	-0.0451683	0.00680848	3.29989e-11	-0.0136345	0.0319514	0.67	0.000102614	44.0114
ukb-b-5237	Coffee intake	Fluid intelligence score	428860	rs1942965	C	T	C	T	-0.00890339	0.00161917	3.79997e-08	0.00144963	0.00760491	0.85	7.04985e-05	30.236
ukb-b-5237	Coffee intake	Fluid intelligence score	428860	rs2465037	A	C	A	C	-0.0106317	0.00170743	4.79999e-10	0.00557022	0.00801844	0.49	9.03992e-05	38.7719
ukb-b-5237	Coffee intake	Fluid intelligence score	428860	rs2472297	T	C	T	C	0.0464708	0.00182733	1.09901e-142	0.00561591	0.00864136	0.52	0.00150576	646.732
ukb-b-5237	Coffee intake	Fluid intelligence score	428860	rs2597805	T	C	T	C	0.00985502	0.00175623	2e-08	0.0139023	0.00823527	0.0909997	7.34184e-05	31.4884
ukb-b-5237	Coffee intake	Fluid intelligence score	428860	rs2667773	G	A	G	A	-0.00958949	0.00173674	3.40001e-08	-0.00830393	0.00816289	0.31	7.10845e-05	30.4873
ukb-b-5237	Coffee intake	Fluid intelligence score	428860	rs2844232	G	A	G	A	-0.00966518	0.00168076	8.9e-09	-0.0151776	0.00790117	0.0549997	7.71009e-05	33.0679
ukb-b-5237	Coffee intake	Fluid intelligence score	428860	rs34060476	G	A	G	A	0.0184292	0.00237033	7.50067e-15	0.0168814	0.0111529	0.13	0.000140935	60.4496
ukb-b-5237	Coffee intake	Fluid intelligence score	428860	rs34848782	T	C	T	C	-0.0276372	0.00443537	4.60002e-10	-0.0338727	0.0208829	0.1	9.0526e-05	38.8263
ukb-b-5237	Coffee intake	Fluid intelligence score	428860	rs4410790	C	T	C	T	0.039072	0.00167288	1.1995e-120	-0.00617094	0.00784646	0.43	0.00127038	545.506
ukb-b-5237	Coffee intake	Fluid intelligence score	428860	rs442355	C	G	C	G	-0.0111372	0.00185374	1.89998e-09	-0.0103551	0.00868723	0.23	8.41593e-05	36.0954
ukb-b-5237	Coffee intake	Fluid intelligence score	428860	rs4615895	A	G	A	G	0.0122025	0.00184972	4.19952e-11	0.0277915	0.0086666	0.00129999	0.000101467	43.5195
ukb-b-5237	Coffee intake	Fluid intelligence score	428860	rs476828	C	T	C	T	0.0173461	0.00189543	5.60015e-20	-0.0121455	0.00887867	0.17	0.000195249	83.7503
ukb-b-5237	Coffee intake	Fluid intelligence score	428860	rs483081	T	C	T	C	-0.0122739	0.00163688	6.4998e-14	-0.0123597	0.00767567	0.11	0.000131087	56.225
ukb-b-5237	Coffee intake	Fluid intelligence score	428860	rs516636	A	C	A	C	0.0116767	0.00198419	4e-09	-0.0192354	0.00930592	0.0389996	8.07464e-05	34.6315
ukb-b-5237	Coffee intake	Fluid intelligence score	428860	rs56113850	C	T	C	T	0.0126667	0.00163351	8.9002e-15	-0.00459656	0.00766436	0.55	0.000140187	60.1286
ukb-b-5237	Coffee intake	Fluid intelligence score	428860	rs57918684	A	G	A	G	0.0128864	0.00223845	8.60003e-09	0.0107543	0.0104927	0.31	7.72715e-05	33.1411
ukb-b-5237	Coffee intake	Fluid intelligence score	428860	rs6062682	T	C	T	C	0.0103704	0.00163929	2.5e-10	0.0100474	0.00771498	0.19	9.3309e-05	40.02
ukb-b-5237	Coffee intake	Fluid intelligence score	428860	rs6063085	C	A	C	A	0.0104106	0.00166919	4.49997e-10	0.0164498	0.0078435	0.0359998	9.06954e-05	38.899
ukb-b-5237	Coffee intake	Fluid intelligence score	428860	rs61928609	C	A	C	A	-0.0147305	0.00217536	1.29987e-11	-0.0164495	0.0102432	0.11	0.000106908	45.8533
ukb-b-5237	Coffee intake	Fluid intelligence score	428860	rs62064918	T	C	T	C	-0.0103075	0.00187872	4.09996e-08	0.0235063	0.00884421	0.00790005	7.01837e-05	30.101
ukb-b-5237	Coffee intake	Fluid intelligence score	428860	rs62107261	C	T	C	T	-0.0241024	0.00378235	1.89998e-10	-0.0260453	0.0176733	0.14	9.46761e-05	40.6065
ukb-b-5237	Coffee intake	Fluid intelligence score	428860	rs630194	C	T	C	T	-0.0113533	0.00169853	2.29985e-11	-0.00743873	0.00797991	0.35	0.000104169	44.6782
ukb-b-5237	Coffee intake	Fluid intelligence score	428860	rs73073176	T	C	T	C	-0.0258187	0.00240961	8.69961e-27	-0.00577368	0.011351	0.61	0.000267635	114.808
ukb-b-5237	Coffee intake	Fluid intelligence score	428860	rs73434405	T	G	T	G	-0.0125881	0.00223423	1.79999e-08	0.0149107	0.0104674	0.15	7.40145e-05	31.7441
ukb-b-5237	Coffee intake	Fluid intelligence score	428860	rs75347775	A	G	A	G	0.0104504	0.00187898	2.69998e-08	-0.0115026	0.00881174	0.19	7.21231e-05	30.9328
ukb-b-5237	Coffee intake	Fluid intelligence score	428860	rs780093	C	T	C	T	0.0132935	0.00165695	1e-15	0.0201251	0.00776559	0.00959997	0.000150065	64.3662
ukb-b-5237	Coffee intake	Fluid intelligence score	428860	rs7811609	T	C	T	C	0.00913864	0.00166468	4e-08	0.00650888	0.00780512	0.4	7.02677e-05	30.137
ukb-b-5237	Coffee intake	Fluid intelligence score	428860	rs78267637	G	C	G	C	-0.0254259	0.00431659	3.89996e-09	-0.054674	0.0202776	0.00700003	8.08948e-05	34.6952
ukb-b-5237	Coffee intake	Fluid intelligence score	428860	rs8056750	T	C	T	C	0.0105333	0.00173692	1.29999e-09	0.00863707	0.00816358	0.29	8.57465e-05	36.7762
ukb-b-5640	Pork intake	Fluid intelligence score	460162	rs10972033	T	G	T	G	0.00897557	0.00147851	1.29999e-09	0.00275978	0.00759218	0.719999	8.00811e-05	36.8531
ukb-b-5640	Pork intake	Fluid intelligence score	460162	rs11211124	C	T	C	T	-0.00995273	0.00175408	1.40001e-08	0.0181126	0.00899572	0.0439997	6.99591e-05	32.1947
ukb-b-5640	Pork intake	Fluid intelligence score	460162	rs1355171	A	C	A	C	-0.0109832	0.001477	1e-13	-0.00014655	0.00759816	0.98	0.000120153	55.2962
ukb-b-5640	Pork intake	Fluid intelligence score	460162	rs2387807	T	C	T	C	-0.0150846	0.00274837	4.09996e-08	-0.0235347	0.014108	0.0949992	6.54603e-05	30.1242
ukb-b-5640	Pork intake	Fluid intelligence score	460162	rs254152	G	C	G	C	-0.0104266	0.00174217	2.19999e-09	-0.00679286	0.00897544	0.450001	7.78323e-05	35.8181
ukb-b-5640	Pork intake	Fluid intelligence score	460162	rs34161520	G	C	G	C	0.0115919	0.0020206	9.59997e-09	0.0080572	0.0103779	0.44	7.15166e-05	32.9114
ukb-b-5640	Pork intake	Fluid intelligence score	460162	rs36124222	C	T	C	T	0.00840935	0.00150083	2.1e-08	-0.0148093	0.00770808	0.0549997	6.82215e-05	31.395
ukb-b-5640	Pork intake	Fluid intelligence score	460162	rs3964074	C	T	C	T	-0.00895091	0.00148347	1.6e-09	-0.00616658	0.00761865	0.42	7.91101e-05	36.4062
ukb-b-5640	Pork intake	Fluid intelligence score	460162	rs4146837	T	C	T	C	0.00879226	0.0014944	4e-09	-0.0029397	0.00768632	0.7	7.52184e-05	34.6151
ukb-b-5640	Pork intake	Fluid intelligence score	460162	rs429358	C	T	C	T	-0.0143456	0.00204224	2.09991e-12	-0.000662802	0.0105731	0.95	0.000107218	49.3426
ukb-b-5640	Pork intake	Fluid intelligence score	460162	rs7641973	A	G	A	G	0.00844615	0.00154097	4.20001e-08	-0.0114215	0.00790806	0.15	6.52815e-05	30.0419
ukb-b-5640	Pork intake	Fluid intelligence score	460162	rs838133	G	A	G	A	0.0108944	0.00152491	8.99912e-13	-0.00462553	0.00785608	0.56	0.000110907	51.0407
ukb-b-5640	Pork intake	Fluid intelligence score	460162	rs9379832	G	A	G	A	-0.0114715	0.00170628	1.80011e-11	-0.00111278	0.00876243	0.9	9.82169e-05	45.1999
ukb-b-5640	Pork intake	Fluid intelligence score	460162	rs9973426	G	A	G	A	0.0110847	0.00193678	1e-08	0.0143096	0.00992592	0.15	7.1178e-05	32.7556
ukb-b-5779	Alcohol intake frequency	Fluid intelligence score	462346	rs1004787	A	G	A	G	-0.0222262	0.00304518	2.90001e-13	-0.0130762	0.00760651	0.0860003	0.000115209	53.2724
ukb-b-5779	Alcohol intake frequency	Fluid intelligence score	462346	rs10188314	T	C	T	C	-0.0197869	0.00303605	7.19946e-11	0.0110339	0.00758726	0.15	9.18609e-05	42.4752
ukb-b-5779	Alcohol intake frequency	Fluid intelligence score	462346	rs1076884	G	C	G	C	0.0210909	0.0036264	5.99998e-09	0.0103051	0.00907459	0.26	7.31543e-05	33.8249
ukb-b-5779	Alcohol intake frequency	Fluid intelligence score	462346	rs10792669	G	A	G	A	0.0174322	0.00304065	9.90011e-09	-0.0216186	0.00761747	0.00449997	7.10843e-05	32.8677
ukb-b-5779	Alcohol intake frequency	Fluid intelligence score	462346	rs11039429	T	C	T	C	-0.0235595	0.00303737	8.69961e-15	0.020546	0.00760323	0.00690001	0.000130111	60.1637
ukb-b-5779	Alcohol intake frequency	Fluid intelligence score	462346	rs1104608	C	G	C	G	0.0174212	0.00308849	1.7e-08	0.0261906	0.00774302	0.000719996	6.88124e-05	31.8172
ukb-b-5779	Alcohol intake frequency	Fluid intelligence score	462346	rs11219508	C	T	C	T	0.0173566	0.00317665	4.70002e-08	-0.0284007	0.00796454	0.000359998	6.45647e-05	29.853
ukb-b-5779	Alcohol intake frequency	Fluid intelligence score	462346	rs11223617	A	G	A	G	0.0250908	0.00375381	2.29985e-11	-0.0154435	0.00940515	0.1	9.66219e-05	44.6769
ukb-b-5779	Alcohol intake frequency	Fluid intelligence score	462346	rs11640961	T	C	T	C	-0.020495	0.00309571	3.59998e-11	-0.0155827	0.0077504	0.0439997	9.4791e-05	43.8302
ukb-b-5779	Alcohol intake frequency	Fluid intelligence score	462346	rs11700855	G	A	G	A	-0.029795	0.00523292	1.2e-08	0.0356272	0.0131334	0.00669993	7.01134e-05	32.4188
ukb-b-5779	Alcohol intake frequency	Fluid intelligence score	462346	rs11750777	A	G	A	G	-0.020493	0.00372613	3.79997e-08	-0.00772964	0.00931982	0.41	6.54183e-05	30.2478
ukb-b-5779	Alcohol intake frequency	Fluid intelligence score	462346	rs117799466	C	G	C	G	-0.0196704	0.00331968	3.09999e-09	0.0182791	0.00830882	0.0280001	7.59336e-05	35.1101
ukb-b-5779	Alcohol intake frequency	Fluid intelligence score	462346	rs11787216	T	C	T	C	0.0244162	0.00320078	2.39994e-14	-0.0300566	0.00800447	0.00017	0.000125841	58.1892
ukb-b-5779	Alcohol intake frequency	Fluid intelligence score	462346	rs118134876	T	C	T	C	0.0357984	0.00638181	2e-08	-0.0475385	0.0159384	0.00290001	6.80523e-05	31.4657
ukb-b-5779	Alcohol intake frequency	Fluid intelligence score	462346	rs11940694	G	A	G	A	-0.0437138	0.00311609	1e-44	-0.0135606	0.00778642	0.0819993	0.000425466	196.796
ukb-b-5779	Alcohol intake frequency	Fluid intelligence score	462346	rs12078439	G	T	G	T	-0.0167454	0.00307016	4.90004e-08	0.00247669	0.00769129	0.75	6.4339e-05	29.7486
ukb-b-5779	Alcohol intake frequency	Fluid intelligence score	462346	rs12153855	C	T	C	T	0.0294435	0.00493484	2.39999e-09	-0.0386608	0.0123627	0.00179999	7.69896e-05	35.5984
ukb-b-5779	Alcohol intake frequency	Fluid intelligence score	462346	rs1228589	A	G	A	G	0.0210699	0.00352806	2.30001e-09	0.00125574	0.00882254	0.89	7.71352e-05	35.6657
ukb-b-5779	Alcohol intake frequency	Fluid intelligence score	462346	rs1229984	C	T	C	T	-0.261708	0.00918496	1.39959e-178	-0.0387998	0.0224848	0.0840001	0.00175287	811.853
ukb-b-5779	Alcohol intake frequency	Fluid intelligence score	462346	rs1302808	A	C	A	C	-0.0380889	0.00386593	6.70039e-23	-0.0124999	0.00972338	0.2	0.000209909	97.0704
ukb-b-5779	Alcohol intake frequency	Fluid intelligence score	462346	rs13102973	C	T	C	T	-0.0194072	0.00311875	4.90004e-10	-0.00664382	0.00780864	0.39	8.37454e-05	38.7224
ukb-b-5779	Alcohol intake frequency	Fluid intelligence score	462346	rs13178443	T	C	T	C	-0.0186516	0.00338983	3.79997e-08	0.0177636	0.00849344	0.0359998	6.54758e-05	30.2743
ukb-b-5779	Alcohol intake frequency	Fluid intelligence score	462346	rs13390019	C	T	C	T	0.0296116	0.00449182	4.30031e-11	-0.0360967	0.0112075	0.00129999	9.39877e-05	43.4587
ukb-b-5779	Alcohol intake frequency	Fluid intelligence score	462346	rs1421085	C	T	C	T	0.0199392	0.00308481	1e-10	0.00990889	0.00771041	0.2	9.0355e-05	41.7789
ukb-b-5779	Alcohol intake frequency	Fluid intelligence score	462346	rs1515590	T	C	T	C	0.0182446	0.00311623	4.79999e-09	0.00731256	0.00777728	0.35	7.41328e-05	34.2774
ukb-b-5779	Alcohol intake frequency	Fluid intelligence score	462346	rs1666658	C	T	C	T	0.0179674	0.00309866	6.69993e-09	0.00454627	0.00775218	0.56	7.2715e-05	33.6218
ukb-b-5779	Alcohol intake frequency	Fluid intelligence score	462346	rs17662759	C	T	C	T	0.0301348	0.00546031	3.40001e-08	0.0211432	0.0136665	0.12	6.58728e-05	30.4579
ukb-b-5779	Alcohol intake frequency	Fluid intelligence score	462346	rs17690703	T	C	T	C	0.0250342	0.00343021	2.90001e-13	-0.0268288	0.00858233	0.00179999	0.000115188	53.2628
ukb-b-5779	Alcohol intake frequency	Fluid intelligence score	462346	rs186347	T	G	T	G	0.0179489	0.00305071	4e-09	-0.0110971	0.00762657	0.15	7.48642e-05	34.6156
ukb-b-5779	Alcohol intake frequency	Fluid intelligence score	462346	rs1894544	C	G	C	G	0.0173933	0.00304627	1.09999e-08	0.00298221	0.00763931	0.7	7.05065e-05	32.6006
ukb-b-5779	Alcohol intake frequency	Fluid intelligence score	462346	rs1937522	G	A	G	A	0.0168979	0.00303207	2.5e-08	-0.0160285	0.00759343	0.0350002	6.71724e-05	31.0588
ukb-b-5779	Alcohol intake frequency	Fluid intelligence score	462346	rs2043677	T	C	T	C	0.0261133	0.0043272	1.6e-09	-0.0082167	0.0107961	0.450001	7.87605e-05	36.4173
ukb-b-5779	Alcohol intake frequency	Fluid intelligence score	462346	rs2159935	A	G	A	G	-0.0185742	0.00302582	8.30004e-10	0.00330866	0.0075659	0.66	8.14951e-05	37.6818
ukb-b-5779	Alcohol intake frequency	Fluid intelligence score	462346	rs2160935	T	C	T	C	-0.018718	0.00309117	1.40001e-09	0.0214993	0.00775024	0.00549997	7.92997e-05	36.6666
ukb-b-5779	Alcohol intake frequency	Fluid intelligence score	462346	rs2193098	C	T	C	T	-0.0217557	0.00378875	9.29994e-09	-0.00100561	0.0094766	0.92	7.13109e-05	32.9725
ukb-b-5779	Alcohol intake frequency	Fluid intelligence score	462346	rs2244598	C	T	C	T	-0.018378	0.00311907	3.79997e-09	0.0180081	0.00781046	0.021	7.50839e-05	34.7172
ukb-b-5779	Alcohol intake frequency	Fluid intelligence score	462346	rs2453875	G	A	G	A	-0.0185762	0.00338295	4e-08	-0.0100531	0.00845226	0.23	6.52119e-05	30.1523
ukb-b-5779	Alcohol intake frequency	Fluid intelligence score	462346	rs2529287	T	C	T	C	0.0227157	0.00349595	8.19974e-11	-0.033275	0.00874616	0.000140001	9.13093e-05	42.2202
ukb-b-5779	Alcohol intake frequency	Fluid intelligence score	462346	rs2622167	A	G	A	G	-0.0191155	0.0030674	4.60002e-10	-0.00754602	0.00769172	0.33	8.39899e-05	38.8355
ukb-b-5779	Alcohol intake frequency	Fluid intelligence score	462346	rs262240	T	C	T	C	-0.017207	0.00303483	1.40001e-08	0.0117751	0.00757659	0.12	6.95255e-05	32.1469
ukb-b-5779	Alcohol intake frequency	Fluid intelligence score	462346	rs2717063	A	C	A	C	-0.0203704	0.00308457	4.00037e-11	-0.00528458	0.00770691	0.49	9.43196e-05	43.6122
ukb-b-5779	Alcohol intake frequency	Fluid intelligence score	462346	rs28622224	T	C	T	C	-0.0186203	0.00336834	3.2e-08	0.0209999	0.00839949	0.012	6.60915e-05	30.559
ukb-b-5779	Alcohol intake frequency	Fluid intelligence score	462346	rs28787109	A	G	A	G	0.0178107	0.00308461	7.69999e-09	-0.00240759	0.00770618	0.75	7.21046e-05	33.3395
ukb-b-5779	Alcohol intake frequency	Fluid intelligence score	462346	rs2924321	A	G	A	G	-0.0195131	0.00305022	1.6e-10	0.0102495	0.00763919	0.18	8.85084e-05	40.925
ukb-b-5779	Alcohol intake frequency	Fluid intelligence score	462346	rs2977454	G	C	G	C	-0.0259222	0.00459853	1.7e-08	0.0273687	0.0115063	0.017	6.8724e-05	31.7763
ukb-b-5779	Alcohol intake frequency	Fluid intelligence score	462346	rs324012	T	C	T	C	-0.0177932	0.00304357	5e-09	-0.0126606	0.00760447	0.0959997	7.39167e-05	34.1774
ukb-b-5779	Alcohol intake frequency	Fluid intelligence score	462346	rs337633	G	C	G	C	-0.0173072	0.00312755	3.09999e-08	0.021612	0.00782316	0.00569994	6.62292e-05	30.6227
ukb-b-5779	Alcohol intake frequency	Fluid intelligence score	462346	rs34440851	T	C	T	C	-0.0226831	0.00415058	4.60002e-08	0.0328443	0.0104201	0.0016	6.4594e-05	29.8666
ukb-b-5779	Alcohol intake frequency	Fluid intelligence score	462346	rs34631026	T	C	T	C	-0.0169128	0.00304832	2.90001e-08	0.0125101	0.00763117	0.1	6.65754e-05	30.7828
ukb-b-5779	Alcohol intake frequency	Fluid intelligence score	462346	rs35105141	T	C	T	C	0.026345	0.00308788	1.39991e-17	0.00904652	0.00773497	0.24	0.000157413	72.7903
ukb-b-5779	Alcohol intake frequency	Fluid intelligence score	462346	rs35620248	A	G	A	G	-0.0362678	0.00639048	1.40001e-08	0.0301508	0.0160256	0.0599998	6.96591e-05	32.2087
ukb-b-5779	Alcohol intake frequency	Fluid intelligence score	462346	rs362307	T	C	T	C	0.0433047	0.00580219	8.4004e-14	-0.0332357	0.0146023	0.0230001	0.000120467	55.7037
ukb-b-5779	Alcohol intake frequency	Fluid intelligence score	462346	rs4241258	T	C	T	C	0.0250636	0.00440325	1.29999e-08	-0.0151803	0.0109943	0.17	7.00717e-05	32.3995
ukb-b-5779	Alcohol intake frequency	Fluid intelligence score	462346	rs4242715	A	G	A	G	-0.0186543	0.00324831	9.29994e-09	0.00756468	0.00812866	0.35	7.13255e-05	32.9793
ukb-b-5779	Alcohol intake frequency	Fluid intelligence score	462346	rs4417025	A	G	A	G	-0.0188379	0.00316516	2.69998e-09	-0.0034155	0.00790451	0.67	7.66078e-05	35.4219
ukb-b-5779	Alcohol intake frequency	Fluid intelligence score	462346	rs4503294	T	C	T	C	0.0181476	0.00307049	3.40001e-09	0.00679985	0.00768382	0.38	7.5548e-05	34.9318
ukb-b-5779	Alcohol intake frequency	Fluid intelligence score	462346	rs461599	C	A	C	A	-0.0191888	0.00303977	2.69998e-10	-0.00267626	0.00760123	0.719999	8.61806e-05	39.8485
ukb-b-5779	Alcohol intake frequency	Fluid intelligence score	462346	rs4726481	T	G	T	G	0.0217614	0.00310188	2.29985e-12	-0.0170225	0.00775927	0.0280001	0.000106441	49.2178
ukb-b-5779	Alcohol intake frequency	Fluid intelligence score	462346	rs4800487	G	A	G	A	-0.0289372	0.00304694	2.19989e-21	0.028159	0.00761982	0.000219999	0.000195044	90.1952
ukb-b-5779	Alcohol intake frequency	Fluid intelligence score	462346	rs489062	A	G	A	G	0.0166498	0.00305291	4.90004e-08	-0.0136418	0.00765555	0.0749998	6.43273e-05	29.7432
ukb-b-5779	Alcohol intake frequency	Fluid intelligence score	462346	rs4916723	C	A	C	A	0.0239479	0.00309951	1.10002e-14	-0.0040557	0.00775867	0.6	0.0001291	59.6962
ukb-b-5779	Alcohol intake frequency	Fluid intelligence score	462346	rs4968391	T	G	T	G	-0.0192695	0.0032265	2.30001e-09	0.00238448	0.00805676	0.77	7.71395e-05	35.6677
ukb-b-5779	Alcohol intake frequency	Fluid intelligence score	462346	rs550942	T	C	T	C	0.022401	0.00398884	2e-08	-0.0331862	0.0100056	0.000909997	6.82095e-05	31.5384
ukb-b-5779	Alcohol intake frequency	Fluid intelligence score	462346	rs55938136	G	A	G	A	0.0242151	0.00362394	2.39994e-11	-0.0329043	0.00907728	0.000290001	9.65609e-05	44.6487
ukb-b-5779	Alcohol intake frequency	Fluid intelligence score	462346	rs56194430	T	C	T	C	0.0225403	0.00407148	3.09999e-08	-0.0246596	0.0101932	0.016	6.62856e-05	30.6488
ukb-b-5779	Alcohol intake frequency	Fluid intelligence score	462346	rs58245127	A	G	A	G	0.0216549	0.00389132	2.59998e-08	0.00493833	0.00973727	0.61	6.69765e-05	30.9682
ukb-b-5779	Alcohol intake frequency	Fluid intelligence score	462346	rs6030200	A	G	A	G	-0.019529	0.00327075	2.39999e-09	0.0112689	0.00821225	0.17	7.71018e-05	35.6503
ukb-b-5779	Alcohol intake frequency	Fluid intelligence score	462346	rs613872	T	G	T	G	0.0223279	0.00399618	2.30001e-08	-0.0336902	0.00999593	0.000749998	6.75164e-05	31.2179
ukb-b-5779	Alcohol intake frequency	Fluid intelligence score	462346	rs61873510	T	G	T	G	0.0203737	0.00330311	6.90001e-10	-0.00718595	0.0082548	0.38	8.22794e-05	38.0445
ukb-b-5779	Alcohol intake frequency	Fluid intelligence score	462346	rs61907308	T	G	T	G	0.0187253	0.00342783	4.70002e-08	-0.0133235	0.00857794	0.12	6.45392e-05	29.8413
ukb-b-5779	Alcohol intake frequency	Fluid intelligence score	462346	rs62339673	A	C	A	C	0.0182943	0.00315406	6.59994e-09	-0.0222741	0.00790122	0.00479999	7.276e-05	33.6426
ukb-b-5779	Alcohol intake frequency	Fluid intelligence score	462346	rs62466318	T	C	T	C	-0.0254919	0.0037742	1.39991e-11	0.011323	0.00943615	0.23	9.86608e-05	45.6197
ukb-b-5779	Alcohol intake frequency	Fluid intelligence score	462346	rs650558	T	C	T	C	0.0207362	0.0035079	3.40001e-09	-0.00660107	0.00879513	0.450001	7.55725e-05	34.9432
ukb-b-5779	Alcohol intake frequency	Fluid intelligence score	462346	rs6567160	C	T	C	T	0.0231398	0.00358225	1.09999e-10	-0.0127149	0.00894189	0.16	9.02404e-05	41.7259
ukb-b-5779	Alcohol intake frequency	Fluid intelligence score	462346	rs6727281	T	C	T	C	-0.024322	0.00391964	5.49997e-10	0.015596	0.00978044	0.11	8.32728e-05	38.5039
ukb-b-5779	Alcohol intake frequency	Fluid intelligence score	462346	rs6750325	T	G	T	G	-0.0167647	0.00304799	3.79997e-08	0.0152682	0.00761399	0.0449997	6.54288e-05	30.2526
ukb-b-5779	Alcohol intake frequency	Fluid intelligence score	462346	rs6943160	C	T	C	T	0.020627	0.00372774	3.09999e-08	-0.0295905	0.0093352	0.0015	6.62194e-05	30.6182
ukb-b-5779	Alcohol intake frequency	Fluid intelligence score	462346	rs71651683	T	C	T	C	-0.0704589	0.0127906	3.59998e-08	-0.0106473	0.0320777	0.74	6.56288e-05	30.3451
ukb-b-5779	Alcohol intake frequency	Fluid intelligence score	462346	rs72768626	G	A	G	A	0.0372235	0.0065601	1.40001e-08	-0.00790314	0.0163449	0.630001	6.96332e-05	32.1967
ukb-b-5779	Alcohol intake frequency	Fluid intelligence score	462346	rs72769229	T	A	T	A	-0.0231352	0.00419154	3.40001e-08	0.03038	0.0104781	0.00369999	6.58876e-05	30.4647
ukb-b-5779	Alcohol intake frequency	Fluid intelligence score	462346	rs72771070	T	C	T	C	-0.026588	0.00338572	4.10015e-15	-0.0114267	0.00848514	0.18	0.000133366	61.6691
ukb-b-5779	Alcohol intake frequency	Fluid intelligence score	462346	rs72787062	A	G	A	G	-0.0281947	0.00410324	6.4003e-12	0.0139107	0.0102814	0.18	0.00010211	47.2149
ukb-b-5779	Alcohol intake frequency	Fluid intelligence score	462346	rs7298932	G	A	G	A	-0.0237214	0.00431166	3.79997e-08	0.0222737	0.0107679	0.0389996	6.5463e-05	30.2684
ukb-b-5779	Alcohol intake frequency	Fluid intelligence score	462346	rs73050128	A	C	A	C	-0.0260048	0.00409088	2.1e-10	-0.0155373	0.0101631	0.13	8.73914e-05	40.4084
ukb-b-5779	Alcohol intake frequency	Fluid intelligence score	462346	rs7330939	T	C	T	C	-0.0213301	0.0034046	3.69999e-10	0.0222356	0.00853191	0.00920005	8.48886e-05	39.2511
ukb-b-5779	Alcohol intake frequency	Fluid intelligence score	462346	rs7460106	C	T	C	T	-0.0217112	0.00361927	2e-09	0.0205284	0.00906687	0.0239999	7.7826e-05	35.9852
ukb-b-5779	Alcohol intake frequency	Fluid intelligence score	462346	rs74679146	C	T	C	T	-0.0320735	0.00575757	2.5e-08	0.0343763	0.0143986	0.017	6.71148e-05	31.0322
ukb-b-5779	Alcohol intake frequency	Fluid intelligence score	462346	rs7514579	C	A	C	A	0.0196672	0.00359788	4.60002e-08	-0.00376688	0.00899991	0.68	6.46244e-05	29.8806
ukb-b-5779	Alcohol intake frequency	Fluid intelligence score	462346	rs76082653	T	C	T	C	0.0464269	0.00668673	3.80014e-12	-0.0506647	0.016813	0.00259998	0.000104256	48.207
ukb-b-5779	Alcohol intake frequency	Fluid intelligence score	462346	rs780094	C	T	C	T	-0.0509938	0.00310506	1.29987e-60	0.0192353	0.00776463	0.0129999	0.000583008	269.707
ukb-b-5779	Alcohol intake frequency	Fluid intelligence score	462346	rs780569	A	T	A	T	0.0198033	0.00336454	4e-09	-0.0251062	0.00841484	0.00280001	7.49245e-05	34.6435
ukb-b-5779	Alcohol intake frequency	Fluid intelligence score	462346	rs7948028	C	A	C	A	0.017671	0.00312934	1.6e-08	0.00554912	0.00784241	0.48	6.89636e-05	31.8871
ukb-b-5779	Alcohol intake frequency	Fluid intelligence score	462346	rs80292319	C	T	C	T	-0.0393728	0.00649583	1.40001e-09	-0.0141343	0.0164226	0.39	7.94551e-05	36.7385
ukb-b-5779	Alcohol intake frequency	Fluid intelligence score	462346	rs8083110	T	C	T	C	-0.0168099	0.00307792	4.70002e-08	-0.00829768	0.00771017	0.28	6.4509e-05	29.8273
ukb-b-5779	Alcohol intake frequency	Fluid intelligence score	462346	rs838145	A	G	A	G	0.0219548	0.00305549	6.70039e-13	-0.0117952	0.00766555	0.12	0.000111656	51.6292
ukb-b-5779	Alcohol intake frequency	Fluid intelligence score	462346	rs8614	A	C	A	C	0.0247806	0.00392537	2.69998e-10	-0.0168118	0.00984343	0.0879995	8.61902e-05	39.853
ukb-b-5779	Alcohol intake frequency	Fluid intelligence score	462346	rs9349379	G	A	G	A	-0.0193455	0.00308215	3.50002e-10	0.0141996	0.00770943	0.0649995	8.52017e-05	39.3959
ukb-b-5779	Alcohol intake frequency	Fluid intelligence score	462346	rs9403297	A	G	A	G	0.0188234	0.00313037	1.79999e-09	0.00142244	0.00784115	0.86	7.81995e-05	36.1579
ukb-b-5779	Alcohol intake frequency	Fluid intelligence score	462346	rs9648478	A	G	A	G	0.0168603	0.00302891	2.59998e-08	-0.025878	0.00757011	0.000629999	6.70134e-05	30.9853
ukb-b-5779	Alcohol intake frequency	Fluid intelligence score	462346	rs9649581	A	G	A	G	0.0194244	0.00348764	2.59998e-08	-0.00108073	0.00875259	0.9	6.70866e-05	31.0192
ukb-b-5779	Alcohol intake frequency	Fluid intelligence score	462346	rs9814516	T	G	T	G	-0.0251117	0.00355589	1.59993e-12	0.000848209	0.0088959	0.92	0.000107855	49.8716
ukb-b-5779	Alcohol intake frequency	Fluid intelligence score	462346	rs9829192	T	G	T	G	0.0169324	0.00305032	2.80001e-08	0.00465013	0.00762662	0.54	6.66423e-05	30.8137
ukb-b-5779	Alcohol intake frequency	Fluid intelligence score	462346	rs9906502	A	G	A	G	0.0237883	0.00396178	1.89998e-09	-0.00749955	0.00990046	0.450001	7.79732e-05	36.0532
ukb-b-5779	Alcohol intake frequency	Fluid intelligence score	462346	rs9912298	C	A	C	A	0.0205894	0.00358993	9.69996e-09	0.0125507	0.00897987	0.16	7.11406e-05	32.8938
ukb-b-6066	Tea intake	Fluid intelligence score	447485	rs10273455	A	C	A	C	-0.0116758	0.00213652	4.60002e-08	0.00280357	0.00763137	0.709999	6.67347e-05	29.8646
ukb-b-6066	Tea intake	Fluid intelligence score	447485	rs10741694	C	T	C	T	0.0150037	0.00219355	7.89951e-12	0.0246831	0.00782925	0.0016	0.000104539	46.7843
ukb-b-6066	Tea intake	Fluid intelligence score	447485	rs10752269	A	G	A	G	-0.0128727	0.00211975	1.29999e-09	0.0138304	0.00759126	0.0680002	8.24054e-05	36.8781
ukb-b-6066	Tea intake	Fluid intelligence score	447485	rs10764990	A	G	A	G	-0.0121906	0.00216898	1.89998e-08	0.0147126	0.00775836	0.0580003	7.05878e-05	31.5891
ukb-b-6066	Tea intake	Fluid intelligence score	447485	rs1078032	C	T	C	T	0.0118832	0.00214892	3.2e-08	0.00636057	0.00767652	0.41	6.83311e-05	30.5791
ukb-b-6066	Tea intake	Fluid intelligence score	447485	rs11022752	G	A	G	A	0.0133502	0.00239391	2.5e-08	0.0233719	0.00856966	0.0064	6.94946e-05	31.0998
ukb-b-6066	Tea intake	Fluid intelligence score	447485	rs11164870	G	C	G	C	-0.0119604	0.00218232	4.20001e-08	0.0160285	0.00779247	0.04	6.71192e-05	30.0367
ukb-b-6066	Tea intake	Fluid intelligence score	447485	rs1156588	G	A	G	A	-0.015454	0.00260325	2.90001e-09	0.00472761	0.00931488	0.61	7.87476e-05	35.241
ukb-b-6066	Tea intake	Fluid intelligence score	447485	rs11587444	G	A	G	A	0.0140328	0.00217078	1e-10	-0.00446905	0.00775899	0.56	9.33766e-05	41.7883
ukb-b-6066	Tea intake	Fluid intelligence score	447485	rs11768350	C	T	C	T	-0.0206574	0.00290683	1.20005e-12	-0.00584773	0.0104256	0.57	0.000112846	50.5022
ukb-b-6066	Tea intake	Fluid intelligence score	447485	rs12591786	T	C	T	C	-0.0184399	0.00294243	3.69999e-10	-0.0295282	0.0105369	0.0051	8.77583e-05	39.2738
ukb-b-6066	Tea intake	Fluid intelligence score	447485	rs13282783	T	C	T	C	-0.0135837	0.00235432	7.90005e-09	0.00136156	0.00840333	0.87	7.43865e-05	33.2892
ukb-b-6066	Tea intake	Fluid intelligence score	447485	rs132904	C	G	C	G	0.0166007	0.00255257	7.8001e-11	0.0253343	0.00916428	0.00569994	9.451e-05	42.2956
ukb-b-6066	Tea intake	Fluid intelligence score	447485	rs1453548	A	T	A	T	-0.0133414	0.00224973	2.99999e-09	-0.0155663	0.00804833	0.0530005	7.85831e-05	35.1674
ukb-b-6066	Tea intake	Fluid intelligence score	447485	rs1481012	G	A	G	A	-0.0262435	0.00335608	5.30029e-15	0.0243419	0.0120827	0.0439997	0.000136628	61.1473
ukb-b-6066	Tea intake	Fluid intelligence score	447485	rs149805207	G	A	G	A	-0.0719337	0.0125823	1.09999e-08	-0.0340542	0.0445434	0.44	7.30356e-05	32.6846
ukb-b-6066	Tea intake	Fluid intelligence score	447485	rs17245213	A	G	A	G	-0.0146481	0.00260905	2e-08	-0.00526558	0.00933812	0.57	7.0435e-05	31.5207
ukb-b-6066	Tea intake	Fluid intelligence score	447485	rs17576658	A	G	A	G	-0.0134812	0.00245655	4.09996e-08	-0.00686317	0.00879427	0.44	6.72974e-05	30.1165
ukb-b-6066	Tea intake	Fluid intelligence score	447485	rs17656582	G	C	G	C	0.0293901	0.00461735	2e-10	0.00483178	0.0166379	0.77	9.05313e-05	40.5149
ukb-b-6066	Tea intake	Fluid intelligence score	447485	rs17685	A	G	A	G	0.0230655	0.00236195	1.59993e-22	0.0118045	0.00842848	0.16	0.000213066	95.3635
ukb-b-6066	Tea intake	Fluid intelligence score	447485	rs2076308	C	G	C	G	-0.0156639	0.00275756	1.29999e-08	0.000929467	0.00989026	0.93	7.21008e-05	32.2662
ukb-b-6066	Tea intake	Fluid intelligence score	447485	rs2117137	G	A	G	A	0.0129948	0.0021557	1.7e-09	-0.0221908	0.00769351	0.00389996	8.11986e-05	36.338
ukb-b-6066	Tea intake	Fluid intelligence score	447485	rs2273447	T	A	T	A	0.0174715	0.00263421	3.29989e-11	0.00807842	0.0094424	0.39	9.82966e-05	43.9904
ukb-b-6066	Tea intake	Fluid intelligence score	447485	rs2279844	A	G	A	G	-0.0119879	0.00218318	4e-08	0.00765873	0.00780108	0.33	6.73751e-05	30.1512
ukb-b-6066	Tea intake	Fluid intelligence score	447485	rs2351187	A	G	A	G	0.0129023	0.0022823	1.6e-08	0.00177218	0.00815826	0.83	7.14133e-05	31.9585
ukb-b-6066	Tea intake	Fluid intelligence score	447485	rs2472297	T	C	T	C	0.0533453	0.00240098	2.30144e-109	0.00561591	0.00864136	0.52	0.00110194	493.643
ukb-b-6066	Tea intake	Fluid intelligence score	447485	rs2478875	G	A	G	A	0.0218943	0.00261129	5.10035e-17	-0.00300374	0.00932379	0.75	0.000157074	70.2991
ukb-b-6066	Tea intake	Fluid intelligence score	447485	rs2645929	G	A	G	A	-0.0149842	0.0027166	3.50002e-08	-0.0327974	0.00974785	0.000769999	6.79842e-05	30.4238
ukb-b-6066	Tea intake	Fluid intelligence score	447485	rs2783129	G	C	G	C	-0.0117331	0.00213314	3.79997e-08	0.0141696	0.00763473	0.0629999	6.7605e-05	30.2541
ukb-b-6066	Tea intake	Fluid intelligence score	447485	rs34619	A	G	A	G	0.0117117	0.0021375	4.30002e-08	0.0247133	0.00764022	0.0012	6.70842e-05	30.021
ukb-b-6066	Tea intake	Fluid intelligence score	447485	rs4410790	C	T	C	T	0.0405506	0.00219507	3.40017e-76	-0.00617094	0.00784646	0.43	0.000762058	341.268
ukb-b-6066	Tea intake	Fluid intelligence score	447485	rs4418728	T	G	T	G	-0.0117136	0.00212761	3.69999e-08	-0.0232905	0.00761364	0.00219999	6.77312e-05	30.3106
ukb-b-6066	Tea intake	Fluid intelligence score	447485	rs4808193	C	T	C	T	0.0151149	0.0022472	1.69981e-11	-0.0186418	0.00804019	0.02	0.000101089	45.2403
ukb-b-6066	Tea intake	Fluid intelligence score	447485	rs4817505	C	T	C	T	0.015068	0.0021746	4.19952e-12	-0.00756398	0.00779585	0.33	0.000107282	48.0121
ukb-b-6066	Tea intake	Fluid intelligence score	447485	rs512404	T	G	T	G	0.0150272	0.00256164	4.49997e-09	-0.00393843	0.0091828	0.67	7.68968e-05	34.4126
ukb-b-6066	Tea intake	Fluid intelligence score	447485	rs56188862	C	T	C	T	-0.0157568	0.0021747	4.30031e-13	0.0299757	0.00777371	0.00012	0.000117303	52.4971
ukb-b-6066	Tea intake	Fluid intelligence score	447485	rs56348300	G	C	G	C	0.0158824	0.00273191	6.1e-09	-0.00829363	0.00977774	0.4	7.55246e-05	33.7985
ukb-b-6066	Tea intake	Fluid intelligence score	447485	rs57462170	A	G	A	G	0.0191505	0.00340563	1.89998e-08	-0.0184496	0.0122414	0.13	7.06572e-05	31.6201
ukb-b-6066	Tea intake	Fluid intelligence score	447485	rs57631352	G	A	G	A	-0.0131035	0.00232117	1.7e-08	0.00969322	0.00831942	0.24	7.12117e-05	31.8683
ukb-b-6066	Tea intake	Fluid intelligence score	447485	rs6829	T	C	T	C	-0.0119163	0.00216546	3.69999e-08	-0.0171493	0.00776058	0.0269998	6.76666e-05	30.2817
ukb-b-6066	Tea intake	Fluid intelligence score	447485	rs713598	G	C	G	C	0.0133969	0.00215659	5.19996e-10	-0.0179749	0.0077111	0.02	8.62298e-05	38.5897
ukb-b-6066	Tea intake	Fluid intelligence score	447485	rs72797284	G	A	G	A	-0.0171147	0.00238353	7.00003e-13	-0.0276287	0.00854489	0.0012	0.000115204	51.5579
ukb-b-6066	Tea intake	Fluid intelligence score	447485	rs7757102	G	A	G	A	-0.0118039	0.00213302	3.09999e-08	0.00269977	0.00764026	0.719999	6.8431e-05	30.6238
ukb-b-6066	Tea intake	Fluid intelligence score	447485	rs7999399	T	C	T	C	0.0117079	0.00213305	4e-08	0.00506345	0.00763806	0.51	6.73206e-05	30.1269
ukb-b-6066	Tea intake	Fluid intelligence score	447485	rs962242	C	T	C	T	0.014459	0.00253728	1.2e-08	-0.0219865	0.00907595	0.015	7.25654e-05	32.4741
ukb-b-6066	Tea intake	Fluid intelligence score	447485	rs9624470	A	G	A	G	0.0252071	0.00215485	1.29987e-31	0.00134639	0.00773332	0.86	0.000305704	136.839
ukb-b-6066	Tea intake	Fluid intelligence score	447485	rs9648476	A	G	A	G	0.0125013	0.00218542	1.09999e-08	-0.0190889	0.00782805	0.015	7.3119e-05	32.7219
ukb-b-6066	Tea intake	Fluid intelligence score	447485	rs977474	T	C	T	C	0.0217813	0.00285559	2.39994e-14	-0.0156163	0.0102279	0.13	0.000129999	58.18
ukb-b-6066	Tea intake	Fluid intelligence score	447485	rs9937354	A	G	A	G	-0.0140923	0.0021433	4.90004e-11	0.0112636	0.00765451	0.14	9.66001e-05	43.2311
ukb-b-6324	Processed meat intake	Fluid intelligence score	461981	rs10454812	C	A	C	A	-0.0199599	0.00344207	6.69993e-09	0.0245727	0.012427	0.0479999	7.27816e-05	33.626
ukb-b-6324	Processed meat intake	Fluid intelligence score	461981	rs11030298	T	A	T	A	-0.0122189	0.00210997	7.00003e-09	-0.00123135	0.00763332	0.87	7.25865e-05	33.5359
ukb-b-6324	Processed meat intake	Fluid intelligence score	461981	rs11032380	T	A	T	A	-0.0133229	0.00222295	2.1e-09	0.0102052	0.00804515	0.2	7.77464e-05	35.92
ukb-b-6324	Processed meat intake	Fluid intelligence score	461981	rs11887120	T	C	T	C	0.0119621	0.00216043	3.09999e-08	0.0053467	0.00778952	0.49	6.63562e-05	30.6572
ukb-b-6324	Processed meat intake	Fluid intelligence score	461981	rs11894162	T	C	T	C	0.0120489	0.00210698	1.09999e-08	0.00444064	0.00759736	0.56	7.07814e-05	32.7018
ukb-b-6324	Processed meat intake	Fluid intelligence score	461981	rs2029401	G	A	G	A	0.0146312	0.0021292	6.29941e-12	0.00861741	0.00770071	0.26	0.000102202	47.2199
ukb-b-6324	Processed meat intake	Fluid intelligence score	461981	rs203319	T	C	T	C	-0.016423	0.00260186	2.80001e-10	-0.0208886	0.00943505	0.0269998	8.62334e-05	39.8415
ukb-b-6324	Processed meat intake	Fluid intelligence score	461981	rs2873054	C	A	C	A	0.0139958	0.00218986	1.6e-10	-0.0121798	0.00791467	0.12	8.84098e-05	40.8471
ukb-b-6324	Processed meat intake	Fluid intelligence score	461981	rs34241936	G	A	G	A	0.0328367	0.00575337	1.09999e-08	-0.0248963	0.0208692	0.23	7.0505e-05	32.5741
ukb-b-6324	Processed meat intake	Fluid intelligence score	461981	rs3762621	T	C	T	C	-0.0149895	0.00271965	3.59998e-08	0.0117113	0.00976526	0.23	6.575e-05	30.3771
ukb-b-6324	Processed meat intake	Fluid intelligence score	461981	rs4077924	C	T	C	T	0.0124987	0.00228468	4.49997e-08	0.00233495	0.00825911	0.780001	6.47779e-05	29.928
ukb-b-6324	Processed meat intake	Fluid intelligence score	461981	rs4240672	A	G	A	G	0.0171201	0.00209412	2.99985e-16	0.0116607	0.00758126	0.12	0.000144651	66.8356
ukb-b-6324	Processed meat intake	Fluid intelligence score	461981	rs4778053	G	C	G	C	0.0164667	0.00289872	1.29999e-08	0.0177798	0.0104961	0.0899995	6.98467e-05	32.27
ukb-b-6324	Processed meat intake	Fluid intelligence score	461981	rs6010651	C	A	C	A	-0.0124059	0.00216796	1.09999e-08	-0.00648404	0.00783724	0.41	7.0876e-05	32.7455
ukb-b-6324	Processed meat intake	Fluid intelligence score	461981	rs6484504	C	T	C	T	0.0154728	0.0023479	4.40048e-11	-0.0166719	0.00849203	0.05	9.39969e-05	43.4287
ukb-b-6324	Processed meat intake	Fluid intelligence score	461981	rs6765179	A	G	A	G	-0.0127603	0.00226606	1.79999e-08	-0.00635257	0.00819672	0.44	6.86317e-05	31.7086
ukb-b-6324	Processed meat intake	Fluid intelligence score	461981	rs6786550	C	T	C	T	0.0121871	0.00217408	2.1e-08	0.00647209	0.00785605	0.41	6.80136e-05	31.423
ukb-b-6324	Processed meat intake	Fluid intelligence score	461981	rs6961970	A	C	A	C	-0.0140142	0.00244137	9.49992e-09	0.0113541	0.00887002	0.2	7.13205e-05	32.9509
ukb-b-6324	Processed meat intake	Fluid intelligence score	461981	rs77165542	T	C	T	C	0.0338786	0.00572502	3.29997e-09	-0.0418741	0.0206982	0.0430002	7.57949e-05	35.0183
ukb-b-6324	Processed meat intake	Fluid intelligence score	461981	rs8096167	C	T	C	T	-0.0145937	0.00267084	4.70002e-08	-0.00446028	0.00969652	0.649999	6.46224e-05	29.8561
ukb-b-6324	Processed meat intake	Fluid intelligence score	461981	rs838133	G	A	G	A	0.0190137	0.00216555	1.59993e-18	-0.00462553	0.00785608	0.56	0.00016684	77.0895
ukb-b-6324	Processed meat intake	Fluid intelligence score	461981	rs9809856	G	A	G	A	0.0132887	0.00209967	2.5e-10	-0.023596	0.0075985	0.00189998	8.66964e-05	40.0554
ukb-b-8089	Cooked vegetable intake	Fluid intelligence score	448651	rs10156602	G	A	G	A	0.0110063	0.00163687	1.80011e-11	0.0245284	0.00793952	0.002	0.000100763	45.2119
ukb-b-8089	Cooked vegetable intake	Fluid intelligence score	448651	rs10161952	C	A	C	A	-0.0095798	0.00168589	1.29999e-08	-0.0088406	0.00819102	0.28	7.19639e-05	32.2888
ukb-b-8089	Cooked vegetable intake	Fluid intelligence score	448651	rs11138705	C	G	C	G	0.0103715	0.00183004	1.40001e-08	0.00921033	0.00888643	0.3	7.1585e-05	32.1189
ukb-b-8089	Cooked vegetable intake	Fluid intelligence score	448651	rs12550717	A	G	A	G	0.00918737	0.00161897	1.40001e-08	-0.0284034	0.00785411	0.000299999	7.17736e-05	32.2035
ukb-b-8089	Cooked vegetable intake	Fluid intelligence score	448651	rs12629972	C	T	C	T	0.0117995	0.00159079	1.20005e-13	-0.00164416	0.0077133	0.83	0.000122614	55.0173
ukb-b-8089	Cooked vegetable intake	Fluid intelligence score	448651	rs1421085	C	T	C	T	0.0103316	0.00159054	8.30042e-11	0.00990889	0.00771041	0.2	9.40365e-05	42.1934
ukb-b-8089	Cooked vegetable intake	Fluid intelligence score	448651	rs1816263	C	T	C	T	0.00958122	0.00174063	3.69999e-08	0.0107518	0.00842177	0.2	6.75291e-05	30.2989
ukb-b-8089	Cooked vegetable intake	Fluid intelligence score	448651	rs2052063	T	C	T	C	-0.00945755	0.0015679	1.6e-09	0.0111268	0.00761367	0.14	8.10918e-05	36.3847
ukb-b-8089	Cooked vegetable intake	Fluid intelligence score	448651	rs2102738	C	A	C	A	-0.0121578	0.00208302	5.30005e-09	-0.011872	0.0101074	0.24	7.59244e-05	34.066
ukb-b-8089	Cooked vegetable intake	Fluid intelligence score	448651	rs2252508	G	A	G	A	0.0091021	0.00156216	5.69994e-09	-0.0282761	0.00756324	0.000189998	7.56642e-05	33.9493
ukb-b-8089	Cooked vegetable intake	Fluid intelligence score	448651	rs2844672	A	G	A	G	-0.00964215	0.00160923	2.1e-09	0.0154794	0.00781386	0.0479999	8.00144e-05	35.9013
ukb-b-8089	Cooked vegetable intake	Fluid intelligence score	448651	rs28450747	A	G	A	G	-0.0101604	0.0018547	4.30002e-08	-0.00308663	0.00901823	0.73	6.68862e-05	30.0104
ukb-b-8089	Cooked vegetable intake	Fluid intelligence score	448651	rs28711392	C	T	C	T	-0.0107461	0.00163223	4.60045e-11	0.00832377	0.00794358	0.29	9.66025e-05	43.3448
ukb-b-8089	Cooked vegetable intake	Fluid intelligence score	448651	rs34155012	T	C	T	C	0.0105584	0.00192208	3.89996e-08	0.00378682	0.00937296	0.69	6.72536e-05	30.1753
ukb-b-8089	Cooked vegetable intake	Fluid intelligence score	448651	rs349062	C	G	C	G	-0.00890406	0.00159767	2.5e-08	0.01969	0.00775242	0.0109999	6.92251e-05	31.0599
ukb-b-8089	Cooked vegetable intake	Fluid intelligence score	448651	rs4851029	G	T	G	T	0.0101744	0.00156423	7.8001e-11	0.000556742	0.00757261	0.94	9.42903e-05	42.3072
ukb-b-8089	Cooked vegetable intake	Fluid intelligence score	448651	rs838133	G	A	G	A	0.0116877	0.00161465	4.49987e-13	-0.00462553	0.00785608	0.56	0.000116773	52.3962
ukb-b-11348	Bread intake	Fluid intelligence score	452236	rs10211137	C	T	C	T	-0.0244893	0.00405915	1.6e-09	-0.0371815	0.0154806	0.016	8.0479e-05	36.3983
ukb-b-11348	Bread intake	Fluid intelligence score	452236	rs10761661	T	C	T	C	-0.0114852	0.00200486	1e-08	-0.0135302	0.00764112	0.0769999	7.25625e-05	32.8176
ukb-b-11348	Bread intake	Fluid intelligence score	452236	rs11060853	G	A	G	A	-0.012789	0.00202087	2.5e-10	-0.0228525	0.00770027	0.00299999	8.85509e-05	40.0493
ukb-b-11348	Bread intake	Fluid intelligence score	452236	rs11183201	C	T	C	T	-0.016725	0.00199574	5.30029e-17	-0.0286914	0.00760154	0.00016	0.000155272	70.23
ukb-b-11348	Bread intake	Fluid intelligence score	452236	rs11628639	C	T	C	T	-0.013495	0.00232226	6.19998e-09	-0.00225677	0.00882931	0.8	7.46666e-05	33.7693
ukb-b-11348	Bread intake	Fluid intelligence score	452236	rs13016665	A	C	A	C	0.0147544	0.00202829	3.50026e-13	-0.0108537	0.00770287	0.16	0.000116995	52.9153
ukb-b-11348	Bread intake	Fluid intelligence score	452236	rs13023099	A	C	A	C	-0.0114708	0.00202287	1.40001e-08	0.00909239	0.00768419	0.24	7.10977e-05	32.1551
ukb-b-11348	Bread intake	Fluid intelligence score	452236	rs1492988	G	C	G	C	0.0115447	0.00203549	1.40001e-08	0.0235304	0.00774011	0.00239999	7.11265e-05	32.1681
ukb-b-11348	Bread intake	Fluid intelligence score	452236	rs17083079	A	G	A	G	0.0301138	0.00467938	1.2e-10	0.0361748	0.0178283	0.0420001	9.15692e-05	41.4145
ukb-b-11348	Bread intake	Fluid intelligence score	452236	rs1940033	T	C	T	C	-0.011079	0.00202843	4.70002e-08	-0.000930656	0.00771298	0.9	6.5961e-05	29.8318
ukb-b-11348	Bread intake	Fluid intelligence score	452236	rs1994315	C	T	C	T	-0.0168239	0.00214445	4.30031e-15	-0.0158086	0.00818611	0.0530005	0.000136081	61.5488
ukb-b-11348	Bread intake	Fluid intelligence score	452236	rs2068650	C	A	C	A	-0.013938	0.00199929	3.10027e-12	0.0212617	0.00759879	0.0051	0.000107458	48.6012
ukb-b-11348	Bread intake	Fluid intelligence score	452236	rs28406095	A	G	A	G	-0.010949	0.00200012	4.39997e-08	-0.00221461	0.00762219	0.77	6.62587e-05	29.9664
ukb-b-11348	Bread intake	Fluid intelligence score	452236	rs4665972	C	T	C	T	-0.0142361	0.00204335	3.19963e-12	0.0213642	0.0077745	0.00599998	0.000107321	48.5394
ukb-b-11348	Bread intake	Fluid intelligence score	452236	rs4984685	A	G	A	G	0.0135849	0.00248083	4.39997e-08	0.00859062	0.00947494	0.36	6.63017e-05	29.9859
ukb-b-11348	Bread intake	Fluid intelligence score	452236	rs55745436	T	C	T	C	0.0134245	0.00234263	1e-08	0.00517945	0.00893014	0.56	7.26093e-05	32.8388
ukb-b-11348	Bread intake	Fluid intelligence score	452236	rs596878	C	A	C	A	-0.011739	0.00201069	5.30005e-09	0.0100999	0.00765508	0.19	7.53658e-05	34.0855
ukb-b-11348	Bread intake	Fluid intelligence score	452236	rs62091167	C	A	C	A	-0.0138402	0.0024253	1.2e-08	0.00680197	0.00924889	0.46	7.20041e-05	32.5651
ukb-b-11348	Bread intake	Fluid intelligence score	452236	rs656817	G	A	G	A	-0.0126883	0.00210929	1.79999e-09	-0.0120314	0.0080262	0.13	8.00082e-05	36.1853
ukb-b-11348	Bread intake	Fluid intelligence score	452236	rs6741066	T	C	T	C	0.0129011	0.0022724	1.40001e-08	0.0123887	0.00861446	0.15	7.12669e-05	32.2316
ukb-b-11348	Bread intake	Fluid intelligence score	452236	rs6754311	C	T	C	T	0.0141353	0.00224657	3.09999e-10	-0.0148723	0.00846502	0.0790005	8.7532e-05	39.5884
ukb-b-11348	Bread intake	Fluid intelligence score	452236	rs7276867	C	G	C	G	0.011348	0.002003	1.5e-08	0.0153993	0.00763986	0.0439997	7.0971e-05	32.0978
ukb-b-11348	Bread intake	Fluid intelligence score	452236	rs7802468	T	C	T	C	-0.0233527	0.00205629	6.90081e-30	0.00194192	0.00781611	0.8	0.000285113	128.974
ukb-b-11348	Bread intake	Fluid intelligence score	452236	rs79436018	C	T	C	T	-0.0176147	0.00311645	1.6e-08	0.0148062	0.0118517	0.21	7.06373e-05	31.9469
ukb-b-11348	Bread intake	Fluid intelligence score	452236	rs7965658	A	G	A	G	0.0182727	0.00250594	3.10027e-13	0.0234372	0.00955164	0.0140001	0.000117557	53.1695
ukb-b-11348	Bread intake	Fluid intelligence score	452236	rs9323989	C	T	C	T	-0.0116143	0.00205547	1.6e-08	-0.0159659	0.00784508	0.0420001	7.0594e-05	31.9273
ukb-b-11348	Bread intake	Fluid intelligence score	452236	rs941573	T	G	T	G	-0.0133318	0.00240627	2.99999e-08	-0.00805559	0.00918307	0.38	6.78726e-05	30.6964
ukb-b-11348	Bread intake	Fluid intelligence score	452236	rs9529024	T	A	T	A	-0.0129169	0.00206792	4.20001e-10	0.0124209	0.00789279	0.12	8.62674e-05	39.0164
ukb-b-11348	Bread intake	Fluid intelligence score	452236	rs9564268	C	T	C	T	-0.0121606	0.00204932	2.99999e-09	-0.0126265	0.00782288	0.11	7.78559e-05	35.2118
ukb-b-11348	Bread intake	Fluid intelligence score	452236	rs9662365	T	C	T	C	0.0121661	0.00198921	9.59997e-10	0.00871628	0.0075632	0.25	8.27067e-05	37.4059
ukb-b-11348	Bread intake	Fluid intelligence score	452236	rs9832088	A	T	A	T	0.0147289	0.00198902	1.29987e-13	-0.0203997	0.00757301	0.00710003	0.00012124	54.8353
ukb-b-11348	Bread intake	Fluid intelligence score	452236	rs9881332	G	C	G	C	0.0113702	0.00202188	1.89998e-08	-0.00765621	0.00769842	0.32	6.99246e-05	31.6245
ukb-b-14179	Lamb/mutton intake	Fluid intelligence score	460006	rs11090045	A	G	A	G	-0.0106761	0.00160657	2.99985e-11	-0.0138809	0.00833603	0.0959997	9.59888e-05	44.1595
ukb-b-14179	Lamb/mutton intake	Fluid intelligence score	460006	rs12634740	G	T	G	T	-0.010087	0.00169718	2.80001e-09	0.00262121	0.00878361	0.77	7.67841e-05	35.3237
ukb-b-14179	Lamb/mutton intake	Fluid intelligence score	460006	rs136548	T	C	T	C	0.00953241	0.00151227	2.90001e-10	0.0252453	0.00783251	0.00129999	8.63666e-05	39.7324
ukb-b-14179	Lamb/mutton intake	Fluid intelligence score	460006	rs139237013	A	G	A	G	0.0188989	0.00314007	1.79999e-09	0.00154282	0.016217	0.92	7.87402e-05	36.2237
ukb-b-14179	Lamb/mutton intake	Fluid intelligence score	460006	rs16891982	G	C	G	C	-0.0242681	0.00436437	2.69998e-08	0.058897	0.0221608	0.00790005	6.72103e-05	30.9191
ukb-b-14179	Lamb/mutton intake	Fluid intelligence score	460006	rs17270057	C	T	C	T	0.0126533	0.00230897	4.30002e-08	-0.026965	0.0119614	0.0239999	6.52799e-05	30.031
ukb-b-14179	Lamb/mutton intake	Fluid intelligence score	460006	rs1958801	G	A	G	A	-0.00894391	0.00161749	3.2e-08	0.00728223	0.00837081	0.38	6.64629e-05	30.5752
ukb-b-14179	Lamb/mutton intake	Fluid intelligence score	460006	rs2140714	G	C	G	C	-0.00852476	0.00147636	7.69999e-09	-0.0131996	0.00763575	0.0840001	7.24744e-05	33.3409
ukb-b-14179	Lamb/mutton intake	Fluid intelligence score	460006	rs2222760	A	G	A	G	-0.00909294	0.00163727	2.80001e-08	-0.00767983	0.00845407	0.36	6.70464e-05	30.8437
ukb-b-14179	Lamb/mutton intake	Fluid intelligence score	460006	rs2678900	G	T	G	T	0.0100844	0.00148119	9.8992e-12	0.00796692	0.00765126	0.3	0.000100756	46.3529
ukb-b-14179	Lamb/mutton intake	Fluid intelligence score	460006	rs276453	C	A	C	A	-0.014237	0.00146723	2.90001e-22	0.000167536	0.00760553	0.98	0.000204639	94.154
ukb-b-14179	Lamb/mutton intake	Fluid intelligence score	460006	rs2926119	A	C	A	C	0.00811121	0.00148179	4.39997e-08	-0.00765135	0.00768113	0.32	6.51338e-05	29.9637
ukb-b-14179	Lamb/mutton intake	Fluid intelligence score	460006	rs3105056	C	T	C	T	-0.0116241	0.00164854	1.80011e-12	0.00249686	0.00856096	0.77	0.000108071	49.7185
ukb-b-14179	Lamb/mutton intake	Fluid intelligence score	460006	rs35797675	G	T	G	T	-0.0108498	0.0017934	1.40001e-09	0.0179462	0.00927249	0.0530005	7.95593e-05	36.6005
ukb-b-14179	Lamb/mutton intake	Fluid intelligence score	460006	rs3909726	A	G	A	G	0.0139533	0.00197893	1.80011e-12	-0.00364054	0.0102293	0.719999	0.000108064	49.7154
ukb-b-14179	Lamb/mutton intake	Fluid intelligence score	460006	rs3964074	C	T	C	T	-0.00814112	0.00147218	3.2e-08	-0.00616658	0.00761865	0.42	6.64744e-05	30.5805
ukb-b-14179	Lamb/mutton intake	Fluid intelligence score	460006	rs4272399	A	C	A	C	-0.00924231	0.00157567	4.49997e-09	-0.0130454	0.00816984	0.11	7.47885e-05	34.4056
ukb-b-14179	Lamb/mutton intake	Fluid intelligence score	460006	rs429358	C	T	C	T	-0.0181966	0.00202671	2.70023e-19	-0.000662802	0.0105731	0.95	0.00017521	80.6112
ukb-b-14179	Lamb/mutton intake	Fluid intelligence score	460006	rs55813438	A	G	A	G	-0.0114181	0.0017352	4.70002e-11	0.0171046	0.00898111	0.0569994	9.41205e-05	43.2999
ukb-b-14179	Lamb/mutton intake	Fluid intelligence score	460006	rs56394517	G	A	G	A	-0.0137749	0.00249124	3.2e-08	0.0115336	0.0129009	0.37	6.64589e-05	30.5734
ukb-b-14179	Lamb/mutton intake	Fluid intelligence score	460006	rs62106258	C	T	C	T	0.0216304	0.00340154	2e-10	-0.0260483	0.0175739	0.14	8.78974e-05	40.4367
ukb-b-14179	Lamb/mutton intake	Fluid intelligence score	460006	rs62398404	T	C	T	C	0.0129151	0.00219431	4e-09	0.01508	0.0113997	0.19	7.53015e-05	34.6416
ukb-b-14179	Lamb/mutton intake	Fluid intelligence score	460006	rs6581296	G	C	G	C	0.0100199	0.00182433	4e-08	0.00396366	0.00944694	0.67	6.55734e-05	30.166
ukb-b-14179	Lamb/mutton intake	Fluid intelligence score	460006	rs660880	A	G	A	G	-0.00903233	0.001464	6.80002e-10	0.00657457	0.00756569	0.38	8.27405e-05	38.0641
ukb-b-14179	Lamb/mutton intake	Fluid intelligence score	460006	rs673696	T	C	T	C	0.0158208	0.00268204	3.69999e-09	0.0150801	0.0138297	0.28	7.56363e-05	34.7956
ukb-b-14179	Lamb/mutton intake	Fluid intelligence score	460006	rs6829572	A	G	A	G	0.008401	0.00147406	1.2e-08	0.0293935	0.00764774	0.00012	7.06053e-05	32.481
ukb-b-14179	Lamb/mutton intake	Fluid intelligence score	460006	rs7447465	C	T	C	T	0.00958232	0.0015062	2e-10	0.00750622	0.00779829	0.34	8.79781e-05	40.4738
ukb-b-14179	Lamb/mutton intake	Fluid intelligence score	460006	rs7550173	T	A	T	A	-0.00912387	0.0015023	1.29999e-09	0.0186865	0.00777769	0.016	8.01764e-05	36.8844
ukb-b-14179	Lamb/mutton intake	Fluid intelligence score	460006	rs838133	G	A	G	A	0.0100183	0.00151325	3.59998e-11	-0.00462553	0.00785608	0.56	9.52712e-05	43.8293
ukb-b-14179	Lamb/mutton intake	Fluid intelligence score	460006	rs994270	G	C	G	C	0.0098203	0.00172948	1.40001e-08	-0.00290814	0.00894742	0.75	7.00849e-05	32.2416
ukb-b-14898	Water intake	Fluid intelligence score	427588	rs10758255	A	T	A	T	-0.0107871	0.00186047	6.69993e-09	0.0132799	0.00778028	0.0879995	7.86148e-05	33.6172
ukb-b-14898	Water intake	Fluid intelligence score	427588	rs10954732	A	G	A	G	0.0106197	0.00192806	3.59998e-08	-0.00614812	0.00804986	0.450001	7.09459e-05	30.3376
ukb-b-14898	Water intake	Fluid intelligence score	427588	rs11012726	C	T	C	T	-0.0122411	0.00197942	6.19998e-10	-0.013998	0.00826513	0.0899995	8.94336e-05	38.244
ukb-b-14898	Water intake	Fluid intelligence score	427588	rs11125629	G	A	G	A	0.0108674	0.00182295	2.5e-09	-0.00501682	0.00760692	0.51	8.31075e-05	35.5386
ukb-b-14898	Water intake	Fluid intelligence score	427588	rs11140831	G	A	G	A	-0.0123822	0.00183612	1.50003e-11	-0.00473131	0.00767321	0.54	0.000106346	45.477
ukb-b-14898	Water intake	Fluid intelligence score	427588	rs11624408	G	A	G	A	-0.0106751	0.00183099	5.49997e-09	0.00303765	0.00765721	0.69	7.94899e-05	33.9915
ukb-b-14898	Water intake	Fluid intelligence score	427588	rs117798487	G	A	G	A	0.0468838	0.00819708	1.09999e-08	0.00784694	0.0342862	0.82	7.65012e-05	32.7134
ukb-b-14898	Water intake	Fluid intelligence score	427588	rs11890994	T	A	T	A	0.0110947	0.00187936	3.59998e-09	0.0212524	0.00782798	0.00659994	8.14986e-05	34.8505
ukb-b-14898	Water intake	Fluid intelligence score	427588	rs1260333	G	A	G	A	-0.0102157	0.0018233	2.1e-08	0.0216956	0.00761814	0.00439997	7.34112e-05	31.3919
ukb-b-14898	Water intake	Fluid intelligence score	427588	rs1421085	C	T	C	T	0.01201	0.00184584	7.70016e-11	0.00990889	0.00771041	0.2	9.89987e-05	42.3346
ukb-b-14898	Water intake	Fluid intelligence score	427588	rs146394874	A	C	A	C	0.0261419	0.00421977	5.80003e-10	0.0307685	0.0178152	0.0840001	8.97495e-05	38.3791
ukb-b-14898	Water intake	Fluid intelligence score	427588	rs182050989	T	C	T	C	0.030528	0.00547389	2.39999e-08	0.0422275	0.0227021	0.0629999	7.27357e-05	31.103
ukb-b-14898	Water intake	Fluid intelligence score	427588	rs1963510	G	A	G	A	0.0133068	0.0018195	2.60016e-13	-0.00402534	0.00761985	0.6	0.000125073	53.4861
ukb-b-14898	Water intake	Fluid intelligence score	427588	rs2198234	T	G	T	G	0.0116702	0.00181594	1.29999e-10	0.000945789	0.00757279	0.9	9.65798e-05	41.3001
ukb-b-14898	Water intake	Fluid intelligence score	427588	rs2229357	A	G	A	G	-0.0122056	0.00211503	7.90005e-09	-0.0181674	0.0088626	0.04	7.788e-05	33.303
ukb-b-14898	Water intake	Fluid intelligence score	427588	rs2274156	T	C	T	C	-0.011485	0.00207059	2.90001e-08	0.00422258	0.00861369	0.62	7.19477e-05	30.7661
ukb-b-14898	Water intake	Fluid intelligence score	427588	rs2289292	T	C	T	C	-0.012769	0.001927	3.40017e-11	-0.0216148	0.00805478	0.00729995	0.000102679	43.9085
ukb-b-14898	Water intake	Fluid intelligence score	427588	rs2305813	C	G	C	G	-0.019115	0.00276856	5.00035e-12	0.00965752	0.011564	0.4	0.000111472	47.6693
ukb-b-14898	Water intake	Fluid intelligence score	427588	rs2435200	A	G	A	G	0.0112139	0.0018384	1.09999e-09	-0.0217902	0.00769568	0.00460002	8.70102e-05	37.2076
ukb-b-14898	Water intake	Fluid intelligence score	427588	rs2472297	T	C	T	C	-0.0334187	0.00205714	2.39994e-59	0.00561591	0.00864136	0.52	0.000616819	263.906
ukb-b-14898	Water intake	Fluid intelligence score	427588	rs256231	C	T	C	T	-0.0104293	0.00191346	5e-08	0.00255432	0.00799085	0.75	6.9473e-05	29.7077
ukb-b-14898	Water intake	Fluid intelligence score	427588	rs2656285	C	T	C	T	0.0122418	0.00200721	1.09999e-09	-0.00399726	0.00837951	0.630001	8.69845e-05	37.1966
ukb-b-14898	Water intake	Fluid intelligence score	427588	rs34940743	G	A	G	A	-0.0103922	0.00189846	4.39997e-08	-0.0202957	0.0079501	0.0109999	7.00739e-05	29.9647
ukb-b-14898	Water intake	Fluid intelligence score	427588	rs34967813	G	A	G	A	-0.0120553	0.00195555	7.10003e-10	-0.00151555	0.00817793	0.85	8.88698e-05	38.0028
ukb-b-14898	Water intake	Fluid intelligence score	427588	rs35028442	C	G	C	G	0.0164243	0.00268796	9.90011e-10	0.00973733	0.0111839	0.38	8.73101e-05	37.3359
ukb-b-14898	Water intake	Fluid intelligence score	427588	rs3746410	G	A	G	A	0.0168391	0.00225025	7.29962e-14	0.0325002	0.00938397	0.000530005	0.000130946	55.9982
ukb-b-14898	Water intake	Fluid intelligence score	427588	rs3763874	A	G	A	G	0.0163297	0.00183963	6.90081e-19	-0.00139519	0.00769308	0.86	0.000184243	78.794
ukb-b-14898	Water intake	Fluid intelligence score	427588	rs3808058	T	C	T	C	0.0183317	0.00281615	7.50067e-11	0.0154909	0.0117631	0.19	9.9089e-05	42.3733
ukb-b-14898	Water intake	Fluid intelligence score	427588	rs4239466	C	A	C	A	0.0106426	0.00189646	2e-08	0.0120296	0.00794736	0.13	7.36462e-05	31.4924
ukb-b-14898	Water intake	Fluid intelligence score	427588	rs429358	C	T	C	T	0.0166809	0.00250899	2.99985e-11	-0.000662802	0.0105731	0.95	0.000103364	44.2017
ukb-b-14898	Water intake	Fluid intelligence score	427588	rs4410790	C	T	C	T	-0.0308714	0.00187689	8.60003e-61	-0.00617094	0.00784646	0.43	0.000632317	270.541
ukb-b-14898	Water intake	Fluid intelligence score	427588	rs4603502	C	T	C	T	-0.0130724	0.00199292	5.40008e-11	-0.0143217	0.00834906	0.0860003	0.000100615	43.0258
ukb-b-14898	Water intake	Fluid intelligence score	427588	rs56100328	G	A	G	A	-0.0175542	0.00321669	4.79999e-08	0.00508139	0.013427	0.709999	6.96447e-05	29.7812
ukb-b-14898	Water intake	Fluid intelligence score	427588	rs6688248	T	A	T	A	0.019779	0.0033215	2.59998e-09	0.00567553	0.0138276	0.68	8.29237e-05	35.4599
ukb-b-14898	Water intake	Fluid intelligence score	427588	rs67174962	A	G	A	G	-0.0122645	0.00215662	1.29999e-08	0.0323914	0.00901074	0.00032	7.563e-05	32.3408
ukb-b-14898	Water intake	Fluid intelligence score	427588	rs6823219	G	A	G	A	-0.0118007	0.00196981	2.1e-09	-0.00150741	0.00822299	0.85	8.39276e-05	35.8893
ukb-b-14898	Water intake	Fluid intelligence score	427588	rs6844845	G	A	G	A	-0.021514	0.0038941	3.29997e-08	0.0146776	0.0162538	0.37	7.13792e-05	30.5229
ukb-b-14898	Water intake	Fluid intelligence score	427588	rs6905712	A	T	A	T	0.0110877	0.00192816	8.9e-09	-0.000152641	0.00806294	0.98	7.73282e-05	33.067
ukb-b-14898	Water intake	Fluid intelligence score	427588	rs6957745	C	T	C	T	-0.015292	0.00226217	1.39991e-11	0.011213	0.00945639	0.24	0.000106858	45.6958
ukb-b-14898	Water intake	Fluid intelligence score	427588	rs6963451	G	T	G	T	0.0189945	0.00274823	4.79954e-12	-0.0104802	0.0114992	0.36	0.000111706	47.7692
ukb-b-14898	Water intake	Fluid intelligence score	427588	rs7124005	T	C	T	C	0.0103665	0.00186038	2.5e-08	0.00160484	0.00778229	0.84	7.26113e-05	31.0498
ukb-b-14898	Water intake	Fluid intelligence score	427588	rs7626335	C	A	C	A	0.0107689	0.00193268	2.5e-08	0.0234845	0.00807385	0.00359998	7.26049e-05	31.0471
ukb-b-14898	Water intake	Fluid intelligence score	427588	rs782221	T	C	T	C	-0.0127104	0.00226176	1.89998e-08	0.000350706	0.00947913	0.97	7.38529e-05	31.5808
ukb-b-14898	Water intake	Fluid intelligence score	427588	rs8054025	C	G	C	G	-0.010682	0.00184997	7.69999e-09	-0.00731176	0.00773554	0.34	7.7968e-05	33.3406
ukb-b-14898	Water intake	Fluid intelligence score	427588	rs931992	T	G	T	G	0.0106597	0.00192307	2.99999e-08	-0.0122984	0.00803969	0.13	7.18527e-05	30.7254
ukb-b-14898	Water intake	Fluid intelligence score	427588	rs9414686	T	C	T	C	0.0147596	0.00240632	8.60003e-10	-0.00155018	0.0100886	0.88	8.79789e-05	37.6219
ukb-b-14898	Water intake	Fluid intelligence score	427588	rs9830293	G	A	G	A	0.0190823	0.00347478	4e-08	-0.0129848	0.0145858	0.37	7.05262e-05	30.1582
ukb-b-14898	Water intake	Fluid intelligence score	427588	rs9957088	T	C	T	C	-0.0118296	0.00208716	1.40001e-08	-0.000167311	0.00872635	0.98	7.51226e-05	32.1238
ukb-b-15926	Cereal intake	Fluid intelligence score	441640	rs10057775	C	T	C	T	0.0200293	0.00289378	4.49987e-12	0.0169114	0.0123239	0.17	0.000108464	47.907
ukb-b-15926	Cereal intake	Fluid intelligence score	441640	rs10837531	G	C	G	C	0.0107836	0.00179687	2e-09	0.00980341	0.00764628	0.2	8.15437e-05	36.0157
ukb-b-15926	Cereal intake	Fluid intelligence score	441640	rs10857964	C	T	C	T	0.0140866	0.0022053	1.7e-10	0.0069882	0.00935751	0.46	9.2378e-05	40.8014
ukb-b-15926	Cereal intake	Fluid intelligence score	441640	rs11038810	G	A	G	A	0.0111343	0.00186325	2.30001e-09	-0.0057981	0.00790549	0.46	8.085e-05	35.7093
ukb-b-15926	Cereal intake	Fluid intelligence score	441640	rs1104608	C	G	C	G	0.0108629	0.00181843	2.30001e-09	0.0261906	0.00774302	0.000719996	8.07969e-05	35.6859
ukb-b-15926	Cereal intake	Fluid intelligence score	441640	rs11097340	T	C	T	C	-0.0115334	0.00181501	2.1e-10	0.00903891	0.00770666	0.24	9.14215e-05	40.3789
ukb-b-15926	Cereal intake	Fluid intelligence score	441640	rs11670024	G	A	G	A	0.0160114	0.00279947	1.09999e-08	0.0252994	0.0118844	0.0329997	7.40639e-05	32.7118
ukb-b-15926	Cereal intake	Fluid intelligence score	441640	rs11940694	G	A	G	A	-0.0126647	0.00183426	5.00035e-12	-0.0135606	0.00778642	0.0819993	0.000107933	47.6723
ukb-b-15926	Cereal intake	Fluid intelligence score	441640	rs13234131	G	A	G	A	0.0170117	0.0026602	1.6e-10	0.0155833	0.0113208	0.17	9.25888e-05	40.8945
ukb-b-15926	Cereal intake	Fluid intelligence score	441640	rs184643	A	G	A	G	-0.0121653	0.00180474	1.59993e-11	-0.00247278	0.00765295	0.75	0.000102873	45.4375
ukb-b-15926	Cereal intake	Fluid intelligence score	441640	rs1853931	A	G	A	G	-0.0113368	0.00181017	3.79997e-10	-0.00709803	0.0076986	0.36	8.88046e-05	39.223
ukb-b-15926	Cereal intake	Fluid intelligence score	441640	rs2450126	G	A	G	A	-0.0149019	0.00245669	1.29999e-09	-0.00888128	0.0104909	0.4	8.33063e-05	36.7943
ukb-b-15926	Cereal intake	Fluid intelligence score	441640	rs2472297	T	C	T	C	-0.0158518	0.00202189	4.49987e-15	0.00561591	0.00864136	0.52	0.00013916	61.4667
ukb-b-15926	Cereal intake	Fluid intelligence score	441640	rs2504706	C	T	C	T	0.0181793	0.00210238	5.30029e-18	-0.00110665	0.00892792	0.9	0.000169274	74.7704
ukb-b-15926	Cereal intake	Fluid intelligence score	441640	rs2519093	T	C	T	C	-0.0127676	0.00229476	2.59998e-08	-0.0177709	0.00967781	0.0659994	7.00882e-05	30.9558
ukb-b-15926	Cereal intake	Fluid intelligence score	441640	rs2799849	T	C	T	C	-0.0123289	0.00190573	9.79941e-11	-0.00800158	0.00810038	0.32	9.47581e-05	41.8527
ukb-b-15926	Cereal intake	Fluid intelligence score	441640	rs2927238	G	T	G	T	0.0102465	0.0018288	2.1e-08	-0.000315434	0.00777551	0.97	7.10754e-05	31.3918
ukb-b-15926	Cereal intake	Fluid intelligence score	441640	rs3115230	A	C	A	C	-0.0114779	0.00207131	2.99999e-08	0.00735377	0.00877241	0.4	6.95242e-05	30.7067
ukb-b-15926	Cereal intake	Fluid intelligence score	441640	rs3859193	A	T	A	T	-0.0103258	0.00179925	9.49992e-09	-0.00231048	0.00763965	0.760001	7.45699e-05	32.9354
ukb-b-15926	Cereal intake	Fluid intelligence score	441640	rs429358	C	T	C	T	0.0227404	0.00246759	3.10027e-20	-0.000662802	0.0105731	0.95	0.000192264	84.9275
ukb-b-15926	Cereal intake	Fluid intelligence score	441640	rs4410790	C	T	C	T	-0.0109143	0.00184697	3.40001e-09	-0.00617094	0.00784646	0.43	7.90623e-05	34.9197
ukb-b-15926	Cereal intake	Fluid intelligence score	441640	rs4739095	A	G	A	G	-0.0128656	0.00210523	9.90011e-10	-0.0274894	0.00891105	0.002	8.45582e-05	37.3473
ukb-b-15926	Cereal intake	Fluid intelligence score	441640	rs4797242	A	C	A	C	0.0114312	0.00194889	4.49997e-09	0.00671404	0.00828372	0.42	7.78945e-05	34.4038
ukb-b-15926	Cereal intake	Fluid intelligence score	441640	rs491711	C	A	C	A	0.0116885	0.00193366	1.5e-09	0.0155146	0.00822024	0.0589997	8.27281e-05	36.5389
ukb-b-15926	Cereal intake	Fluid intelligence score	441640	rs4988235	A	G	A	G	0.0114	0.00201241	1.5e-08	0.0145994	0.00844907	0.0840001	7.26569e-05	32.0904
ukb-b-15926	Cereal intake	Fluid intelligence score	441640	rs62442924	T	C	T	C	0.0127309	0.00225709	1.7e-08	-0.00353813	0.00953197	0.709999	7.20312e-05	31.814
ukb-b-15926	Cereal intake	Fluid intelligence score	441640	rs627185	G	C	G	C	-0.0108269	0.00179076	1.5e-09	0.00431102	0.00761092	0.57	8.27616e-05	36.5537
ukb-b-15926	Cereal intake	Fluid intelligence score	441640	rs6510177	C	T	C	T	-0.0130354	0.00228744	1.2e-08	0.00734038	0.00972834	0.450001	7.35274e-05	32.4749
ukb-b-15926	Cereal intake	Fluid intelligence score	441640	rs6545770	T	A	T	A	-0.013728	0.00206041	2.70023e-11	-0.0111994	0.00874229	0.2	0.000100507	44.3921
ukb-b-15926	Cereal intake	Fluid intelligence score	441640	rs67723420	A	T	A	T	0.0105252	0.00184665	1.2e-08	0.00653038	0.00786177	0.41	7.35514e-05	32.4855
ukb-b-15926	Cereal intake	Fluid intelligence score	441640	rs68136852	A	C	A	C	-0.0141222	0.00247848	1.2e-08	-0.0106715	0.0105802	0.31	7.35078e-05	32.4662
ukb-b-15926	Cereal intake	Fluid intelligence score	441640	rs6918737	A	T	A	T	0.0137325	0.00210976	7.59976e-11	-0.0155176	0.00897967	0.0840001	9.59231e-05	42.3673
ukb-b-15926	Cereal intake	Fluid intelligence score	441640	rs7040561	A	T	A	T	-0.0162685	0.00252002	1.09999e-10	-0.00420712	0.0107201	0.69	9.43578e-05	41.6759
ukb-b-15926	Cereal intake	Fluid intelligence score	441640	rs7619139	A	T	A	T	-0.016951	0.00181499	9.70063e-21	0.000847759	0.00771526	0.91	0.000197464	87.2248
ukb-b-15926	Cereal intake	Fluid intelligence score	441640	rs78816499	C	T	C	T	0.0218879	0.00351642	4.79999e-10	-0.00274826	0.0148572	0.85	8.77203e-05	38.744
ukb-b-15926	Cereal intake	Fluid intelligence score	441640	rs79642906	A	G	A	G	-0.0181581	0.00322812	1.89998e-08	-0.0112761	0.0137345	0.41	7.16378e-05	31.6402
ukb-b-15926	Cereal intake	Fluid intelligence score	441640	rs8097544	G	A	G	A	-0.0246368	0.00254108	3.19963e-22	-0.004901	0.0108426	0.649999	0.0002128	94.0005
ukb-b-15926	Cereal intake	Fluid intelligence score	441640	rs838133	G	A	G	A	-0.0206515	0.00184331	3.90032e-29	-0.00462553	0.00785608	0.56	0.000284128	125.518
ukb-b-15926	Cereal intake	Fluid intelligence score	441640	rs9381889	A	G	A	G	-0.0110879	0.00190614	5.99998e-09	-0.0147692	0.00809007	0.0680002	7.66103e-05	33.8366
ukb-b-15926	Cereal intake	Fluid intelligence score	441640	rs9846396	T	C	T	C	0.0119674	0.00180031	2.99985e-11	0.00538377	0.00764818	0.48	0.000100044	44.1879
ukb-b-15926	Cereal intake	Fluid intelligence score	441640	rs9987289	G	A	G	A	0.0178679	0.0030947	7.79992e-09	-0.00545852	0.0131543	0.68	7.5476e-05	33.3356
ukb-b-16576	Dried fruit intake	Fluid intelligence score	421764	rs10026792	A	G	A	G	0.0108465	0.0018423	3.89996e-09	0.015762	0.00832997	0.0580003	8.21776e-05	34.6622
ukb-b-16576	Dried fruit intake	Fluid intelligence score	421764	rs10129747	G	A	G	A	0.00935902	0.00168126	2.59998e-08	0.0162203	0.00763051	0.0340001	7.34665e-05	30.9877
ukb-b-16576	Dried fruit intake	Fluid intelligence score	421764	rs10740991	C	G	C	G	0.016739	0.00185722	1.99986e-19	0.0144353	0.00842306	0.0870001	0.000192566	81.2326
ukb-b-16576	Dried fruit intake	Fluid intelligence score	421764	rs10896126	G	A	G	A	-0.015009	0.00181919	1.59993e-16	5.51703e-05	0.00825081	0.99	0.000161364	68.0684
ukb-b-16576	Dried fruit intake	Fluid intelligence score	421764	rs11037497	C	G	C	G	0.0104396	0.00168442	5.69994e-10	0.0163508	0.0076297	0.032	9.10663e-05	38.4118
ukb-b-16576	Dried fruit intake	Fluid intelligence score	421764	rs11152349	A	G	A	G	0.00991215	0.0018176	4.90004e-08	-0.00233865	0.00824986	0.780001	7.05081e-05	29.7397
ukb-b-16576	Dried fruit intake	Fluid intelligence score	421764	rs11772627	C	G	C	G	0.0183338	0.00217099	2.99985e-17	-0.00687668	0.00977526	0.48	0.000169062	71.316
ukb-b-16576	Dried fruit intake	Fluid intelligence score	421764	rs11811826	A	T	A	T	0.0132178	0.0020058	4.40048e-11	0.0227429	0.00906688	0.012	0.000102951	43.4251
ukb-b-16576	Dried fruit intake	Fluid intelligence score	421764	rs12890531	G	A	G	A	0.0111572	0.00204019	4.49997e-08	-4.20874e-05	0.00926965	1	7.09037e-05	29.9066
ukb-b-16576	Dried fruit intake	Fluid intelligence score	421764	rs1413952	T	C	T	C	0.009826	0.00167379	4.30002e-09	0.0149407	0.00758121	0.0490004	8.17046e-05	34.4627
ukb-b-16576	Dried fruit intake	Fluid intelligence score	421764	rs1582322	G	A	G	A	0.00994346	0.00171571	6.80002e-09	-0.00573157	0.00778616	0.46	7.96312e-05	33.5881
ukb-b-16576	Dried fruit intake	Fluid intelligence score	421764	rs1622515	G	A	G	A	0.00991719	0.00167077	2.90001e-09	0.028561	0.00758504	0.00017	8.35292e-05	35.2324
ukb-b-16576	Dried fruit intake	Fluid intelligence score	421764	rs1648404	T	C	T	C	0.00941595	0.00167357	1.79999e-08	-0.000719003	0.00758202	0.92	7.50479e-05	31.6547
ukb-b-16576	Dried fruit intake	Fluid intelligence score	421764	rs17175518	A	C	A	C	0.0114962	0.00197514	5.89997e-09	-0.0121035	0.00893206	0.18	8.03172e-05	33.8775
ukb-b-16576	Dried fruit intake	Fluid intelligence score	421764	rs17184707	T	C	T	C	-0.0114381	0.00204011	2.1e-08	-0.0200365	0.00924346	0.0299999	7.45244e-05	31.4339
ukb-b-16576	Dried fruit intake	Fluid intelligence score	421764	rs17843593	C	T	C	T	-0.01222	0.00210223	6.1e-09	0.0117829	0.00951809	0.22	8.01083e-05	33.7894
ukb-b-16576	Dried fruit intake	Fluid intelligence score	421764	rs1797235	C	G	C	G	-0.0100206	0.00174235	8.9e-09	-0.00549744	0.0079256	0.49	7.84175e-05	33.0761
ukb-b-16576	Dried fruit intake	Fluid intelligence score	421764	rs2533273	A	C	A	C	-0.00987659	0.00167714	3.89996e-09	-0.00576839	0.00762339	0.450001	8.22186e-05	34.6795
ukb-b-16576	Dried fruit intake	Fluid intelligence score	421764	rs261809	G	A	G	A	-0.00962858	0.00167902	9.80009e-09	0.00778708	0.0076142	0.31	7.79667e-05	32.886
ukb-b-16576	Dried fruit intake	Fluid intelligence score	421764	rs270816	T	A	T	A	-0.0139535	0.00251301	2.80001e-08	0.0282222	0.0114659	0.0140001	7.30931e-05	30.8302
ukb-b-16576	Dried fruit intake	Fluid intelligence score	421764	rs34162196	T	C	T	C	-0.0223628	0.00277168	7.10068e-16	-0.0106695	0.0125866	0.4	0.000154323	65.0975
ukb-b-16576	Dried fruit intake	Fluid intelligence score	421764	rs3764002	T	C	T	C	0.0131215	0.00190081	5.10035e-12	0.0222592	0.00860283	0.00969996	0.000112972	47.6527
ukb-b-16576	Dried fruit intake	Fluid intelligence score	421764	rs4140799	A	G	A	G	0.0094566	0.00167846	1.79999e-08	0.0049134	0.00761887	0.52	7.52568e-05	31.7429
ukb-b-16576	Dried fruit intake	Fluid intelligence score	421764	rs4269101	G	T	G	T	-0.0138099	0.00185921	1.10002e-13	0.00629271	0.00842039	0.450001	0.000130797	55.1724
ukb-b-16576	Dried fruit intake	Fluid intelligence score	421764	rs429358	C	T	C	T	0.0199445	0.00231362	6.70039e-18	-0.000662802	0.0105731	0.95	0.000176164	74.3122
ukb-b-16576	Dried fruit intake	Fluid intelligence score	421764	rs4800488	A	C	A	C	0.0119836	0.00167202	7.70016e-13	0.0269321	0.00757515	0.000379997	0.000121778	51.3676
ukb-b-16576	Dried fruit intake	Fluid intelligence score	421764	rs57499472	C	T	C	T	0.00991231	0.00171869	8.10009e-09	0.00616328	0.00777722	0.43	7.88589e-05	33.2623
ukb-b-16576	Dried fruit intake	Fluid intelligence score	421764	rs61937394	G	T	G	T	-0.0130265	0.00220038	3.2e-09	-0.0157173	0.0100076	0.12	8.30911e-05	35.0476
ukb-b-16576	Dried fruit intake	Fluid intelligence score	421764	rs62084586	C	T	C	T	0.0133946	0.00226174	3.2e-09	0.0233293	0.010293	0.0230001	8.31512e-05	35.0729
ukb-b-16576	Dried fruit intake	Fluid intelligence score	421764	rs6765212	T	C	T	C	0.0109896	0.0018852	5.60003e-09	-0.0119955	0.00852775	0.16	8.05646e-05	33.9818
ukb-b-16576	Dried fruit intake	Fluid intelligence score	421764	rs72720396	G	A	G	A	0.0114265	0.00198541	8.70001e-09	0.0292853	0.00894924	0.00109999	7.85276e-05	33.1226
ukb-b-16576	Dried fruit intake	Fluid intelligence score	421764	rs746868	G	C	G	C	-0.0129055	0.00171452	5.19996e-14	0.00607352	0.00776827	0.43	0.000134319	56.6582
ukb-b-16576	Dried fruit intake	Fluid intelligence score	421764	rs75641275	C	A	C	A	-0.0141613	0.00238518	2.90001e-09	-0.0111447	0.0108536	0.3	8.35715e-05	35.2502
ukb-b-16576	Dried fruit intake	Fluid intelligence score	421764	rs7582086	T	G	T	G	-0.00962821	0.00167381	8.79995e-09	0.00855326	0.00757244	0.26	7.84468e-05	33.0885
ukb-b-16576	Dried fruit intake	Fluid intelligence score	421764	rs7808471	C	T	C	T	-0.0115362	0.00178604	1.09999e-10	0.0113856	0.00810941	0.16	9.89078e-05	41.7197
ukb-b-16576	Dried fruit intake	Fluid intelligence score	421764	rs7829800	G	A	G	A	-0.0104463	0.00178709	5.1e-09	0.0100794	0.00810979	0.21	8.10079e-05	34.1688
ukb-b-16576	Dried fruit intake	Fluid intelligence score	421764	rs8081370	T	C	T	C	-0.0166666	0.00293795	1.40001e-08	0.000832768	0.0133208	0.95	7.62961e-05	32.1813
ukb-b-16576	Dried fruit intake	Fluid intelligence score	421764	rs862227	G	A	G	A	-0.0091646	0.00167238	4.30002e-08	0.00817218	0.00758955	0.28	7.11962e-05	30.03
ukb-b-16576	Dried fruit intake	Fluid intelligence score	421764	rs893856	A	G	A	G	-0.013361	0.00234923	1.29999e-08	-0.0193222	0.0106264	0.0690001	7.66874e-05	32.3463
ukb-b-17627	Non-oily fish intake	Fluid intelligence score	460880	rs11680516	C	T	C	T	0.0122842	0.00202829	1.40001e-09	-0.0155215	0.00948579	0.1	7.95813e-05	36.6802
ukb-b-17627	Non-oily fish intake	Fluid intelligence score	460880	rs1260326	C	T	C	T	-0.00955354	0.0016553	7.90005e-09	0.019296	0.00772746	0.0129999	7.22697e-05	33.3099
ukb-b-17627	Non-oily fish intake	Fluid intelligence score	460880	rs16822430	C	T	C	T	0.0116344	0.00191996	1.40001e-09	-0.0183239	0.00896319	0.0409996	7.96675e-05	36.7199
ukb-b-17627	Non-oily fish intake	Fluid intelligence score	460880	rs17317920	G	A	G	A	0.00906029	0.0016312	2.80001e-08	-0.000858961	0.00762428	0.91	6.69349e-05	30.8509
ukb-b-17627	Non-oily fish intake	Fluid intelligence score	460880	rs35287743	T	G	T	G	-0.0177401	0.00255244	3.59998e-12	0.00992684	0.0119123	0.4	0.000104802	48.3058
ukb-b-17627	Non-oily fish intake	Fluid intelligence score	460880	rs3799077	G	T	G	T	-0.0107346	0.00175764	1e-09	0.0154403	0.0082241	0.0599998	8.09261e-05	37.3001
ukb-b-17627	Non-oily fish intake	Fluid intelligence score	460880	rs4318925	T	C	T	C	-0.0150377	0.0021207	1.29987e-12	0.0326969	0.0099282	0.000990011	0.000109086	50.2808
ukb-b-17627	Non-oily fish intake	Fluid intelligence score	460880	rs56094641	G	A	G	A	0.0125875	0.00165108	2.49977e-14	0.0103399	0.0077084	0.18	0.000126096	58.122
ukb-b-17627	Non-oily fish intake	Fluid intelligence score	460880	rs6957745	C	T	C	T	-0.0121791	0.00202331	1.79999e-09	0.011213	0.00945639	0.24	7.8611e-05	36.2329
ukb-b-17627	Non-oily fish intake	Fluid intelligence score	460880	rs7148387	G	A	G	A	-0.00930647	0.00165022	1.7e-08	0.00449677	0.00771634	0.56	6.90031e-05	31.8042
ukb-b-17627	Non-oily fish intake	Fluid intelligence score	460880	rs838133	G	A	G	A	0.016184	0.00167625	4.70002e-22	-0.00462553	0.00785608	0.56	0.000202217	93.2164
ukb-b-1489	Cheese intake	Number of fluid intelligence questions attempted within time limit	451486	rs1024853	G	C	G	C	-0.0128634	0.00226242	1.29999e-08	-0.012688	0.00760994	0.0949992	7.15962e-05	32.3268
ukb-b-1489	Cheese intake	Number of fluid intelligence questions attempted within time limit	451486	rs1073242	A	G	A	G	0.015728	0.00229156	6.70039e-12	-0.001728	0.00771022	0.82	0.000104327	47.1067
ukb-b-1489	Cheese intake	Number of fluid intelligence questions attempted within time limit	451486	rs10896050	T	G	T	G	-0.0184695	0.00283438	7.19946e-11	-0.0130252	0.00957048	0.17	9.40392e-05	42.4612
ukb-b-1489	Cheese intake	Number of fluid intelligence questions attempted within time limit	451486	rs10938397	G	A	G	A	-0.0127071	0.00225751	1.79999e-08	-0.000771399	0.00760274	0.92	7.01712e-05	31.6834
ukb-b-1489	Cheese intake	Number of fluid intelligence questions attempted within time limit	451486	rs113367286	T	C	T	C	0.0151797	0.00249985	1.29999e-09	-0.00382758	0.00840312	0.649999	8.16618e-05	36.872
ukb-b-1489	Cheese intake	Number of fluid intelligence questions attempted within time limit	451486	rs11620149	C	T	C	T	-0.0176745	0.0032085	3.59998e-08	0.0107119	0.0107622	0.32	6.72073e-05	30.3451
ukb-b-1489	Cheese intake	Number of fluid intelligence questions attempted within time limit	451486	rs11649653	G	C	G	C	0.0138485	0.00229169	1.5e-09	-0.0201416	0.00770383	0.0089	8.0875e-05	36.5167
ukb-b-1489	Cheese intake	Number of fluid intelligence questions attempted within time limit	451486	rs12296440	A	G	A	G	0.0187942	0.00297985	2.80001e-10	-0.0100634	0.0100328	0.32	8.81001e-05	39.7793
ukb-b-1489	Cheese intake	Number of fluid intelligence questions attempted within time limit	451486	rs12447542	A	G	A	G	0.0197476	0.00340698	6.80002e-09	0.0158233	0.0114641	0.17	7.44068e-05	33.596
ukb-b-1489	Cheese intake	Number of fluid intelligence questions attempted within time limit	451486	rs12672200	A	G	A	G	-0.0137634	0.00239456	8.99995e-09	-0.00359328	0.00805997	0.66	7.31685e-05	33.0368
ukb-b-1489	Cheese intake	Number of fluid intelligence questions attempted within time limit	451486	rs12786959	T	A	T	A	-0.0160712	0.00281988	1.2e-08	-0.0198678	0.00948908	0.0359998	7.19382e-05	32.4813
ukb-b-1489	Cheese intake	Number of fluid intelligence questions attempted within time limit	451486	rs1291145	C	T	C	T	-0.0202495	0.00241026	4.40048e-17	-0.0117868	0.00812491	0.15	0.000156311	70.5828
ukb-b-1489	Cheese intake	Number of fluid intelligence questions attempted within time limit	451486	rs12951057	G	C	G	C	-0.0211557	0.00304376	3.59998e-12	0.0271748	0.0102684	0.00809991	0.00010699	48.3094
ukb-b-1489	Cheese intake	Number of fluid intelligence questions attempted within time limit	451486	rs1434511	T	C	T	C	0.0129646	0.00225868	9.49992e-09	0.00964898	0.00759109	0.2	7.29681e-05	32.9463
ukb-b-1489	Cheese intake	Number of fluid intelligence questions attempted within time limit	451486	rs1514755	G	A	G	A	0.0163749	0.00261651	3.89996e-10	0.014128	0.00878671	0.11	8.67422e-05	39.1661
ukb-b-1489	Cheese intake	Number of fluid intelligence questions attempted within time limit	451486	rs17032500	G	T	G	T	-0.0196268	0.00334616	4.49997e-09	-0.00221477	0.0112569	0.84	7.61953e-05	34.4036
ukb-b-1489	Cheese intake	Number of fluid intelligence questions attempted within time limit	451486	rs17115145	T	C	T	C	-0.0128806	0.00228956	1.79999e-08	-0.0122544	0.00770762	0.11	7.0096e-05	31.6495
ukb-b-1489	Cheese intake	Number of fluid intelligence questions attempted within time limit	451486	rs1783826	G	T	G	T	-0.0130991	0.00223832	4.90004e-09	-0.0141852	0.00753012	0.0599998	7.5851e-05	34.2481
ukb-b-1489	Cheese intake	Number of fluid intelligence questions attempted within time limit	451486	rs1806771	G	T	G	T	-0.0221467	0.004035	4.09996e-08	-0.04728	0.0135362	0.000479999	6.67203e-05	30.1251
ukb-b-1489	Cheese intake	Number of fluid intelligence questions attempted within time limit	451486	rs1931805	C	T	C	T	0.0126363	0.00223591	1.6e-08	-0.00629082	0.00752172	0.4	7.07386e-05	31.9396
ukb-b-1489	Cheese intake	Number of fluid intelligence questions attempted within time limit	451486	rs2328010	T	A	T	A	0.012629	0.0022486	1.89998e-08	0.00806453	0.00754418	0.29	6.98617e-05	31.5436
ukb-b-1489	Cheese intake	Number of fluid intelligence questions attempted within time limit	451486	rs2339928	A	G	A	G	0.0148578	0.00244494	1.2e-09	0.0122044	0.00822015	0.14	8.17886e-05	36.9293
ukb-b-1489	Cheese intake	Number of fluid intelligence questions attempted within time limit	451486	rs2352974	T	C	T	C	-0.0144972	0.0022428	1e-10	-0.0177455	0.00754288	0.0189998	9.25343e-05	41.7816
ukb-b-1489	Cheese intake	Number of fluid intelligence questions attempted within time limit	451486	rs26579	C	G	C	G	-0.0128007	0.00229427	2.39999e-08	-0.00612581	0.00771399	0.43	6.89452e-05	31.1298
ukb-b-1489	Cheese intake	Number of fluid intelligence questions attempted within time limit	451486	rs2802525	G	A	G	A	0.0160697	0.0028781	2.39999e-08	-0.0114356	0.00969866	0.24	6.90446e-05	31.1747
ukb-b-1489	Cheese intake	Number of fluid intelligence questions attempted within time limit	451486	rs2854175	A	C	A	C	0.0169937	0.00256857	3.69999e-11	0.0132865	0.00861183	0.12	9.69408e-05	43.7715
ukb-b-1489	Cheese intake	Number of fluid intelligence questions attempted within time limit	451486	rs28569885	G	A	G	A	-0.0156361	0.00277737	1.79999e-08	0.00405372	0.00935306	0.66	7.01964e-05	31.6948
ukb-b-1489	Cheese intake	Number of fluid intelligence questions attempted within time limit	451486	rs2960578	G	T	G	T	0.0170282	0.00223594	2.60016e-14	0.0158753	0.00750997	0.0350002	0.000128445	57.9983
ukb-b-1489	Cheese intake	Number of fluid intelligence questions attempted within time limit	451486	rs34198643	T	C	T	C	-0.0167006	0.00267855	4.49997e-10	-0.00183169	0.00902662	0.84	8.6096e-05	38.8743
ukb-b-1489	Cheese intake	Number of fluid intelligence questions attempted within time limit	451486	rs35270670	G	A	G	A	0.0163794	0.00270974	1.5e-09	0.0102716	0.0091324	0.26	8.0921e-05	36.5375
ukb-b-1489	Cheese intake	Number of fluid intelligence questions attempted within time limit	451486	rs35821760	T	A	T	A	-0.0159512	0.00254937	3.89996e-10	-0.0157484	0.00859205	0.0669993	8.6704e-05	39.1489
ukb-b-1489	Cheese intake	Number of fluid intelligence questions attempted within time limit	451486	rs3911016	G	T	G	T	0.0213573	0.0034399	5.30005e-10	-0.00376716	0.0115571	0.74	8.53728e-05	38.5478
ukb-b-1489	Cheese intake	Number of fluid intelligence questions attempted within time limit	451486	rs4296548	G	T	G	T	0.0130245	0.00228781	1.2e-08	0.00142532	0.00769489	0.85	7.17805e-05	32.4101
ukb-b-1489	Cheese intake	Number of fluid intelligence questions attempted within time limit	451486	rs4503172	T	C	T	C	0.0129596	0.002293	1.6e-08	-0.00192944	0.00771232	0.8	7.07457e-05	31.9428
ukb-b-1489	Cheese intake	Number of fluid intelligence questions attempted within time limit	451486	rs4681981	A	C	A	C	-0.0124361	0.00224121	2.90001e-08	-0.0205122	0.00752441	0.0064	6.81914e-05	30.7894
ukb-b-1489	Cheese intake	Number of fluid intelligence questions attempted within time limit	451486	rs4692708	C	A	C	A	0.0147298	0.00258904	1.29999e-08	0.00617799	0.00869379	0.48	7.16871e-05	32.3679
ukb-b-1489	Cheese intake	Number of fluid intelligence questions attempted within time limit	451486	rs4776970	T	A	T	A	0.0154088	0.00232683	3.50026e-11	-0.00538427	0.00781427	0.49	9.71229e-05	43.8537
ukb-b-1489	Cheese intake	Number of fluid intelligence questions attempted within time limit	451486	rs4860341	C	T	C	T	0.0243652	0.00435152	2.19999e-08	0.0151093	0.014674	0.3	6.94358e-05	31.3513
ukb-b-1489	Cheese intake	Number of fluid intelligence questions attempted within time limit	451486	rs504675	T	C	T	C	0.0274418	0.00234182	1e-31	0.00672763	0.00787531	0.39	0.000304048	137.314
ukb-b-1489	Cheese intake	Number of fluid intelligence questions attempted within time limit	451486	rs524468	G	A	G	A	-0.0142421	0.00255161	2.39999e-08	0.00248733	0.00858161	0.77	6.89994e-05	31.1543
ukb-b-1489	Cheese intake	Number of fluid intelligence questions attempted within time limit	451486	rs531358	T	C	T	C	0.0131666	0.00233731	1.79999e-08	0.0144473	0.00786637	0.0659994	7.02813e-05	31.7331
ukb-b-1489	Cheese intake	Number of fluid intelligence questions attempted within time limit	451486	rs6126641	A	G	A	G	0.013226	0.00239492	3.29997e-08	0.0070761	0.00804993	0.38	6.75463e-05	30.4981
ukb-b-1489	Cheese intake	Number of fluid intelligence questions attempted within time limit	451486	rs61734410	T	C	T	C	0.016654	0.00262279	2.19999e-10	0.00660709	0.00882104	0.450001	8.9295e-05	40.3189
ukb-b-1489	Cheese intake	Number of fluid intelligence questions attempted within time limit	451486	rs61953351	T	G	T	G	0.0145932	0.00257996	1.5e-08	0.0219403	0.00867243	0.0109999	7.08598e-05	31.9943
ukb-b-1489	Cheese intake	Number of fluid intelligence questions attempted within time limit	451486	rs62236533	A	G	A	G	0.0247617	0.00364674	1.10002e-11	0.0447564	0.0123166	0.000280001	0.000102109	46.1051
ukb-b-1489	Cheese intake	Number of fluid intelligence questions attempted within time limit	451486	rs62245792	A	T	A	T	-0.0179341	0.00316317	1.40001e-08	-0.00166307	0.0106173	0.88	7.11933e-05	32.1449
ukb-b-1489	Cheese intake	Number of fluid intelligence questions attempted within time limit	451486	rs6685323	T	C	T	C	-0.0131886	0.00241592	4.79999e-08	0.00558199	0.00815754	0.49	6.60023e-05	29.801
ukb-b-1489	Cheese intake	Number of fluid intelligence questions attempted within time limit	451486	rs67238148	T	G	T	G	0.0165432	0.00271432	1.09999e-09	-0.00772813	0.00912443	0.4	8.22691e-05	37.1463
ukb-b-1489	Cheese intake	Number of fluid intelligence questions attempted within time limit	451486	rs6774906	C	A	C	A	0.0316294	0.00567262	2.5e-08	0.0266897	0.0190147	0.16	6.88558e-05	31.0894
ukb-b-1489	Cheese intake	Number of fluid intelligence questions attempted within time limit	451486	rs6873324	C	A	C	A	-0.0124766	0.00227073	3.89996e-08	-0.00371527	0.00764246	0.630001	6.68634e-05	30.1898
ukb-b-1489	Cheese intake	Number of fluid intelligence questions attempted within time limit	451486	rs6912296	G	C	G	C	-0.0247125	0.0043372	1.2e-08	0.0116836	0.0145924	0.42	7.19017e-05	32.4648
ukb-b-1489	Cheese intake	Number of fluid intelligence questions attempted within time limit	451486	rs7012814	A	G	A	G	-0.0185161	0.00225388	2.09991e-16	-0.00340852	0.00758171	0.649999	0.000149461	67.4894
ukb-b-1489	Cheese intake	Number of fluid intelligence questions attempted within time limit	451486	rs71386942	A	C	A	C	0.0144554	0.00252205	9.90011e-09	0.01376	0.00848651	0.1	7.27574e-05	32.8512
ukb-b-1489	Cheese intake	Number of fluid intelligence questions attempted within time limit	451486	rs7225484	C	T	C	T	0.0229887	0.00363164	2.39999e-10	-0.00896246	0.0121931	0.46	8.87443e-05	40.0702
ukb-b-1489	Cheese intake	Number of fluid intelligence questions attempted within time limit	451486	rs72810360	T	C	T	C	0.0167923	0.00295199	1.29999e-08	0.00556357	0.00994075	0.58	7.16663e-05	32.3585
ukb-b-1489	Cheese intake	Number of fluid intelligence questions attempted within time limit	451486	rs72970243	A	G	A	G	0.0222011	0.00340166	6.70039e-11	-0.03122	0.0112819	0.00569994	9.4337e-05	42.5957
ukb-b-1489	Cheese intake	Number of fluid intelligence questions attempted within time limit	451486	rs7298331	C	A	C	A	-0.013175	0.00230588	1.09999e-08	-0.00306156	0.00776306	0.69	7.23023e-05	32.6457
ukb-b-1489	Cheese intake	Number of fluid intelligence questions attempted within time limit	451486	rs73024305	C	G	C	G	0.0325373	0.00492718	4.00037e-11	0.0159177	0.016559	0.34	9.65784e-05	43.6078
ukb-b-1489	Cheese intake	Number of fluid intelligence questions attempted within time limit	451486	rs73096946	C	T	C	T	-0.0205914	0.00306664	1.9002e-11	-0.0336614	0.0103181	0.00109999	9.98524e-05	45.0863
ukb-b-1489	Cheese intake	Number of fluid intelligence questions attempted within time limit	451486	rs73335955	C	T	C	T	0.0277726	0.00497824	2.39999e-08	0.0210918	0.0167098	0.21	6.89298e-05	31.1229
ukb-b-1489	Cheese intake	Number of fluid intelligence questions attempted within time limit	451486	rs7386207	T	C	T	C	-0.0124974	0.00226925	3.59998e-08	-0.00555126	0.00763654	0.47	6.7174e-05	30.33
ukb-b-1489	Cheese intake	Number of fluid intelligence questions attempted within time limit	451486	rs76676573	T	C	T	C	0.0263653	0.0045112	5.1e-09	0.00534228	0.0150348	0.719999	7.56492e-05	34.157
ukb-b-1489	Cheese intake	Number of fluid intelligence questions attempted within time limit	451486	rs77742462	G	A	G	A	-0.0474668	0.00827804	9.80009e-09	0.0239262	0.0278327	0.39	7.28197e-05	32.8793
ukb-b-1489	Cheese intake	Number of fluid intelligence questions attempted within time limit	451486	rs78876700	A	G	A	G	0.0180965	0.00327852	3.40001e-08	-0.00504558	0.0109964	0.649999	6.74776e-05	30.4671
ukb-b-1489	Cheese intake	Number of fluid intelligence questions attempted within time limit	451486	rs79184944	A	T	A	T	0.0196018	0.00328458	2.39999e-09	-0.0363089	0.011063	0.001	7.88776e-05	35.6148
ukb-b-1489	Cheese intake	Number of fluid intelligence questions attempted within time limit	451486	rs7936836	A	C	A	C	0.0159029	0.00227272	2.60016e-12	-0.0069678	0.00763247	0.36	0.000108435	48.962
ukb-b-1489	Cheese intake	Number of fluid intelligence questions attempted within time limit	451486	rs9504123	C	A	C	A	0.0141706	0.00250387	1.5e-08	-0.00688688	0.00842675	0.41	7.09378e-05	32.0296
ukb-b-1489	Cheese intake	Number of fluid intelligence questions attempted within time limit	451486	rs9649582	T	A	T	A	-0.0146166	0.00241153	1.40001e-09	0.00806796	0.00811673	0.32	8.13632e-05	36.7372
ukb-b-1489	Cheese intake	Number of fluid intelligence questions attempted within time limit	451486	rs975303	G	A	G	A	0.0212756	0.00290699	2.49977e-13	0.0150874	0.0097746	0.12	0.000118626	53.5642
ukb-b-1489	Cheese intake	Number of fluid intelligence questions attempted within time limit	451486	rs9933427	G	A	G	A	0.0124833	0.00224375	2.59998e-08	0.0176825	0.00754913	0.0189998	6.85545e-05	30.9534
ukb-b-1996	Salad / raw vegetable intake	Number of fluid intelligence questions attempted within time limit	435435	rs1052352	T	C	T	C	0.00816444	0.00142564	1e-08	-0.00849893	0.00753249	0.26	7.53142e-05	32.7968
ukb-b-1996	Salad / raw vegetable intake	Number of fluid intelligence questions attempted within time limit	435435	rs10819082	A	G	A	G	-0.00916475	0.00151342	1.40001e-09	-0.00898239	0.00799937	0.26	8.42098e-05	36.6708
ukb-b-1996	Salad / raw vegetable intake	Number of fluid intelligence questions attempted within time limit	435435	rs12203592	T	C	T	C	-0.0102862	0.00169411	1.29999e-09	0.000591025	0.00901553	0.95	8.46577e-05	36.8659
ukb-b-1996	Salad / raw vegetable intake	Number of fluid intelligence questions attempted within time limit	435435	rs12908495	A	C	A	C	-0.00935	0.00166573	2e-08	-0.00877639	0.00880086	0.32	7.23535e-05	31.5074
ukb-b-1996	Salad / raw vegetable intake	Number of fluid intelligence questions attempted within time limit	435435	rs13102393	G	C	G	C	0.00797933	0.00143029	2.39999e-08	-0.0217744	0.00755393	0.00389996	7.14711e-05	31.1231
ukb-b-1996	Salad / raw vegetable intake	Number of fluid intelligence questions attempted within time limit	435435	rs17460017	T	A	T	A	0.0111744	0.00181338	7.19996e-10	0.0197563	0.00955118	0.0389996	8.71986e-05	37.9725
ukb-b-1996	Salad / raw vegetable intake	Number of fluid intelligence questions attempted within time limit	435435	rs1890012	G	T	G	T	-0.0104258	0.00180794	8.10009e-09	0.0015946	0.00953644	0.87	7.6365e-05	33.2544
ukb-b-1996	Salad / raw vegetable intake	Number of fluid intelligence questions attempted within time limit	435435	rs2194027	A	T	A	T	-0.00860795	0.00143565	2e-09	0.0014949	0.00758189	0.84	8.2555e-05	35.9501
ukb-b-1996	Salad / raw vegetable intake	Number of fluid intelligence questions attempted within time limit	435435	rs34186148	C	G	C	G	-0.00805142	0.0014749	4.79999e-08	0.00442832	0.00777525	0.57	6.84332e-05	29.8001
ukb-b-1996	Salad / raw vegetable intake	Number of fluid intelligence questions attempted within time limit	435435	rs4083969	G	C	G	C	0.017133	0.00311517	3.79997e-08	-0.0417042	0.0163249	0.0109999	6.94624e-05	30.2483
ukb-b-1996	Salad / raw vegetable intake	Number of fluid intelligence questions attempted within time limit	435435	rs4291983	A	C	A	C	-0.00839985	0.00142481	3.69999e-09	0.0246287	0.00751238	0.001	7.98125e-05	34.7558
ukb-b-1996	Salad / raw vegetable intake	Number of fluid intelligence questions attempted within time limit	435435	rs57221424	G	C	G	C	0.00894101	0.00153327	5.49997e-09	-0.0146899	0.0080956	0.0700003	7.8087e-05	34.0043
ukb-b-1996	Salad / raw vegetable intake	Number of fluid intelligence questions attempted within time limit	435435	rs62461186	C	A	C	A	-0.0113438	0.00185732	1e-09	-0.00880974	0.00981107	0.37	8.5661e-05	37.3028
ukb-b-1996	Salad / raw vegetable intake	Number of fluid intelligence questions attempted within time limit	435435	rs6482190	G	A	G	A	0.0112719	0.00159025	1.39991e-12	-0.001693	0.0083848	0.84	0.000115369	50.2414
ukb-b-1996	Salad / raw vegetable intake	Number of fluid intelligence questions attempted within time limit	435435	rs75248709	T	C	T	C	-0.0197339	0.00352774	2.19999e-08	0.000924434	0.0187932	0.96	7.18585e-05	31.2918
ukb-b-1996	Salad / raw vegetable intake	Number of fluid intelligence questions attempted within time limit	435435	rs7619139	A	T	A	T	0.0124765	0.00145086	8.00018e-18	-0.00232665	0.00765589	0.760001	0.0001698	73.949
ukb-b-1996	Salad / raw vegetable intake	Number of fluid intelligence questions attempted within time limit	435435	rs7821179	C	G	C	G	-0.0108184	0.00197644	4.39997e-08	-0.00119574	0.0104255	0.91	6.88027e-05	29.961
ukb-b-1996	Salad / raw vegetable intake	Number of fluid intelligence questions attempted within time limit	435435	rs790561	G	A	G	A	0.012474	0.00156199	1.39991e-15	-0.0269473	0.00823166	0.00109999	0.000146443	63.7754
ukb-b-1996	Salad / raw vegetable intake	Number of fluid intelligence questions attempted within time limit	435435	rs8130508	A	G	A	G	0.0087404	0.00157797	2.99999e-08	0.00897692	0.00832999	0.28	7.04549e-05	30.6805
ukb-b-1996	Salad / raw vegetable intake	Number of fluid intelligence questions attempted within time limit	435435	rs9427220	T	A	T	A	-0.00800801	0.00144212	2.80001e-08	0.0177275	0.00760472	0.02	7.08096e-05	30.835
ukb-b-2209	Oily fish intake	Number of fluid intelligence questions attempted within time limit	460443	rs10061973	T	G	T	G	-0.0108521	0.00191598	1.5e-08	-0.0103033	0.00752037	0.17	6.9669e-05	32.0807
ukb-b-2209	Oily fish intake	Number of fluid intelligence questions attempted within time limit	460443	rs10076975	C	T	C	T	0.0112394	0.0019672	1.09999e-08	-0.0269307	0.00771568	0.000479999	7.08896e-05	32.6428
ukb-b-2209	Oily fish intake	Number of fluid intelligence questions attempted within time limit	460443	rs10510554	C	T	C	T	0.0110446	0.00193636	1.2e-08	0.00174322	0.00760763	0.82	7.06515e-05	32.5331
ukb-b-2209	Oily fish intake	Number of fluid intelligence questions attempted within time limit	460443	rs10513136	A	G	A	G	-0.0233232	0.00386307	1.6e-09	0.0211678	0.0153212	0.17	7.91591e-05	36.451
ukb-b-2209	Oily fish intake	Number of fluid intelligence questions attempted within time limit	460443	rs10828250	G	C	G	C	-0.0201462	0.00207341	2.60016e-22	-0.00125545	0.00814087	0.88	0.000204999	94.4091
ukb-b-2209	Oily fish intake	Number of fluid intelligence questions attempted within time limit	460443	rs11233632	T	C	T	C	-0.0121744	0.00193858	3.40001e-10	0.0145952	0.00760655	0.0549997	8.56475e-05	39.439
ukb-b-2209	Oily fish intake	Number of fluid intelligence questions attempted within time limit	460443	rs114497213	T	G	T	G	0.0273225	0.00423605	1.09999e-10	-0.0106374	0.0166624	0.52	9.03449e-05	41.6023
ukb-b-2209	Oily fish intake	Number of fluid intelligence questions attempted within time limit	460443	rs11767283	G	A	G	A	0.0176735	0.00231943	2.49977e-14	-0.0216228	0.0091105	0.0179999	0.000126082	58.0605
ukb-b-2209	Oily fish intake	Number of fluid intelligence questions attempted within time limit	460443	rs11859365	C	A	C	A	0.0225669	0.00219679	9.3994e-25	0.00219687	0.00862117	0.8	0.000229135	105.527
ukb-b-2209	Oily fish intake	Number of fluid intelligence questions attempted within time limit	460443	rs11924728	T	C	T	C	-0.0146517	0.00252741	6.69993e-09	-0.00429963	0.00995081	0.67	7.29822e-05	33.6065
ukb-b-2209	Oily fish intake	Number of fluid intelligence questions attempted within time limit	460443	rs11986122	G	C	G	C	0.0148173	0.00194936	2.90001e-14	0.00174507	0.00765767	0.82	0.000125465	57.7766
ukb-b-2209	Oily fish intake	Number of fluid intelligence questions attempted within time limit	460443	rs12663865	A	G	A	G	0.012772	0.00223239	1.09999e-08	-0.00374991	0.0087988	0.67	7.10838e-05	32.7322
ukb-b-2209	Oily fish intake	Number of fluid intelligence questions attempted within time limit	460443	rs12806161	A	G	A	G	-0.011614	0.00194023	2.19999e-09	0.00352456	0.00761908	0.64	7.78122e-05	35.8307
ukb-b-2209	Oily fish intake	Number of fluid intelligence questions attempted within time limit	460443	rs12855717	T	C	T	C	-0.0122298	0.00192275	2e-10	-0.00591581	0.00756015	0.43	8.78575e-05	40.4568
ukb-b-2209	Oily fish intake	Number of fluid intelligence questions attempted within time limit	460443	rs12896749	C	G	C	G	-0.0109641	0.00196607	2.5e-08	-0.00552642	0.00773543	0.47	6.75372e-05	31.099
ukb-b-2209	Oily fish intake	Number of fluid intelligence questions attempted within time limit	460443	rs12983532	T	C	T	C	-0.0133895	0.00223333	2e-09	0.0189812	0.00878263	0.0309999	7.80572e-05	35.9436
ukb-b-2209	Oily fish intake	Number of fluid intelligence questions attempted within time limit	460443	rs13070166	A	T	A	T	0.0142105	0.00227811	4.39997e-10	0.0209802	0.00894866	0.0189998	8.45e-05	38.9106
ukb-b-2209	Oily fish intake	Number of fluid intelligence questions attempted within time limit	460443	rs141127771	A	G	A	G	-0.0141756	0.00256932	3.40001e-08	0.0315768	0.0101087	0.00179999	6.61062e-05	30.44
ukb-b-2209	Oily fish intake	Number of fluid intelligence questions attempted within time limit	460443	rs1421085	C	T	C	T	0.0184814	0.00194873	2.49977e-21	0.0107877	0.00764376	0.16	0.000195302	89.9424
ukb-b-2209	Oily fish intake	Number of fluid intelligence questions attempted within time limit	460443	rs17050031	T	C	T	C	-0.0120492	0.0019207	3.50002e-10	0.00920906	0.00756009	0.22	8.54642e-05	39.3546
ukb-b-2209	Oily fish intake	Number of fluid intelligence questions attempted within time limit	460443	rs1876245	C	T	C	T	0.0151162	0.00193122	5.00035e-15	0.0144002	0.0075991	0.0580003	0.000133042	61.266
ukb-b-2209	Oily fish intake	Number of fluid intelligence questions attempted within time limit	460443	rs1951286	G	T	G	T	-0.0145833	0.00199948	2.99985e-13	-0.0137911	0.0078616	0.0790005	0.000115518	53.1956
ukb-b-2209	Oily fish intake	Number of fluid intelligence questions attempted within time limit	460443	rs2301594	A	G	A	G	-0.0145202	0.002538	1.09999e-08	-0.0164732	0.00992916	0.0969996	7.10813e-05	32.7311
ukb-b-2209	Oily fish intake	Number of fluid intelligence questions attempted within time limit	460443	rs275160	C	T	C	T	0.0121188	0.00210096	8e-09	0.00996996	0.00824989	0.23	7.22564e-05	33.2722
ukb-b-2209	Oily fish intake	Number of fluid intelligence questions attempted within time limit	460443	rs2827161	G	T	G	T	0.0107114	0.00193719	3.2e-08	-0.00139433	0.00760734	0.85	6.63962e-05	30.5736
ukb-b-2209	Oily fish intake	Number of fluid intelligence questions attempted within time limit	460443	rs28533540	A	G	A	G	0.0146421	0.00192478	2.80027e-14	0.00203553	0.00757297	0.79	0.000125665	57.8686
ukb-b-2209	Oily fish intake	Number of fluid intelligence questions attempted within time limit	460443	rs28623270	T	A	T	A	-0.0178328	0.00273746	7.29962e-11	0.0151442	0.0107609	0.16	9.21568e-05	42.4367
ukb-b-2209	Oily fish intake	Number of fluid intelligence questions attempted within time limit	460443	rs2952140	T	C	T	C	-0.0106774	0.00191504	2.5e-08	0.00962556	0.00750491	0.2	6.75103e-05	31.0866
ukb-b-2209	Oily fish intake	Number of fluid intelligence questions attempted within time limit	460443	rs303817	G	A	G	A	0.0135799	0.00220965	8e-10	-0.0253658	0.00867311	0.00340001	8.20228e-05	37.7698
ukb-b-2209	Oily fish intake	Number of fluid intelligence questions attempted within time limit	460443	rs3124402	G	A	G	A	-0.0220014	0.00215651	1.9002e-24	0.0179407	0.00849331	0.0350002	0.000226008	104.087
ukb-b-2209	Oily fish intake	Number of fluid intelligence questions attempted within time limit	460443	rs35287743	T	G	T	G	-0.0282201	0.00301071	7.00003e-21	0.0135993	0.0118141	0.25	0.000190775	87.8572
ukb-b-2209	Oily fish intake	Number of fluid intelligence questions attempted within time limit	460443	rs4002471	T	C	T	C	-0.0192439	0.0019244	1.50003e-23	0.0139971	0.0075591	0.064	0.000217133	99.9985
ukb-b-2209	Oily fish intake	Number of fluid intelligence questions attempted within time limit	460443	rs4278546	G	A	G	A	0.0125555	0.00193806	9.30037e-11	-0.00857661	0.00761444	0.26	9.11419e-05	41.9693
ukb-b-2209	Oily fish intake	Number of fluid intelligence questions attempted within time limit	460443	rs45501495	T	C	T	C	0.0156803	0.00225713	3.69999e-12	0.00179621	0.00885839	0.84	0.000104803	48.2607
ukb-b-2209	Oily fish intake	Number of fluid intelligence questions attempted within time limit	460443	rs4869859	C	T	C	T	0.0140098	0.00192207	3.10027e-13	0.013569	0.00754691	0.0719996	0.000115372	53.128
ukb-b-2209	Oily fish intake	Number of fluid intelligence questions attempted within time limit	460443	rs4982738	A	G	A	G	0.0108608	0.00196936	3.50002e-08	-0.0050846	0.00773556	0.51	6.60494e-05	30.4139
ukb-b-2209	Oily fish intake	Number of fluid intelligence questions attempted within time limit	460443	rs510161	G	C	G	C	-0.0112998	0.00206615	4.49997e-08	0.0136812	0.00811635	0.0920005	6.49552e-05	29.91
ukb-b-2209	Oily fish intake	Number of fluid intelligence questions attempted within time limit	460443	rs552234	A	G	A	G	-0.0116474	0.00191252	1.09999e-09	-0.0126514	0.00750854	0.0920005	8.05444e-05	37.0889
ukb-b-2209	Oily fish intake	Number of fluid intelligence questions attempted within time limit	460443	rs55930451	T	C	T	C	-0.0170539	0.00307567	2.90001e-08	0.00194791	0.0120893	0.87	6.67672e-05	30.7444
ukb-b-2209	Oily fish intake	Number of fluid intelligence questions attempted within time limit	460443	rs55938136	G	A	G	A	-0.0126937	0.00228902	2.90001e-08	-0.00276343	0.00899529	0.760001	6.6784e-05	30.7521
ukb-b-2209	Oily fish intake	Number of fluid intelligence questions attempted within time limit	460443	rs55985303	A	G	A	G	0.0129737	0.00223629	6.59994e-09	-0.00630865	0.00875556	0.47	7.3091e-05	33.6565
ukb-b-2209	Oily fish intake	Number of fluid intelligence questions attempted within time limit	460443	rs59355765	T	C	T	C	-0.0162522	0.00260966	4.70002e-10	0.000495595	0.0102605	0.96	8.42256e-05	38.7842
ukb-b-2209	Oily fish intake	Number of fluid intelligence questions attempted within time limit	460443	rs6033437	A	C	A	C	0.0124683	0.00220977	1.7e-08	-0.00730967	0.00869565	0.4	6.91376e-05	31.836
ukb-b-2209	Oily fish intake	Number of fluid intelligence questions attempted within time limit	460443	rs6059844	G	A	G	A	0.0110001	0.00191451	9.20005e-09	-0.00578377	0.00751338	0.44	7.1692e-05	33.0123
ukb-b-2209	Oily fish intake	Number of fluid intelligence questions attempted within time limit	460443	rs6089753	T	C	T	C	-0.011542	0.0019184	1.79999e-09	0.000394389	0.00753842	0.96	7.86093e-05	36.1978
ukb-b-2209	Oily fish intake	Number of fluid intelligence questions attempted within time limit	460443	rs631490	C	G	C	G	-0.0151398	0.00210253	6.00067e-13	-0.00345832	0.00824496	0.67	0.000112598	51.8506
ukb-b-2209	Oily fish intake	Number of fluid intelligence questions attempted within time limit	460443	rs6465487	G	A	G	A	-0.0123535	0.00195628	2.69998e-10	0.0145581	0.00769746	0.0589997	8.65973e-05	39.8764
ukb-b-2209	Oily fish intake	Number of fluid intelligence questions attempted within time limit	460443	rs6561943	T	C	T	C	-0.0141502	0.00219174	1.09999e-10	0.0113106	0.00861658	0.19	9.05174e-05	41.6817
ukb-b-2209	Oily fish intake	Number of fluid intelligence questions attempted within time limit	460443	rs66931328	C	T	C	T	-0.0130717	0.00237342	3.59998e-08	0.0159876	0.00931032	0.0860003	6.58735e-05	30.3328
ukb-b-2209	Oily fish intake	Number of fluid intelligence questions attempted within time limit	460443	rs67474621	T	A	T	A	0.012822	0.00200381	1.6e-10	0.0200223	0.00787938	0.0109999	8.89168e-05	40.9446
ukb-b-2209	Oily fish intake	Number of fluid intelligence questions attempted within time limit	460443	rs703987	C	G	C	G	0.0111218	0.00197362	1.7e-08	0.00223126	0.00774951	0.77	6.89632e-05	31.7557
ukb-b-2209	Oily fish intake	Number of fluid intelligence questions attempted within time limit	460443	rs7218986	T	A	T	A	-0.0150249	0.00268636	2.19999e-08	0.00570967	0.010525	0.59	6.79343e-05	31.2819
ukb-b-2209	Oily fish intake	Number of fluid intelligence questions attempted within time limit	460443	rs7225002	G	A	G	A	-0.013923	0.00194478	8.10028e-13	0.0152148	0.00763791	0.0460002	0.000111301	51.2534
ukb-b-2209	Oily fish intake	Number of fluid intelligence questions attempted within time limit	460443	rs7243428	G	A	G	A	-0.0129784	0.00229212	1.5e-08	-0.00842555	0.00899362	0.35	6.96244e-05	32.0602
ukb-b-2209	Oily fish intake	Number of fluid intelligence questions attempted within time limit	460443	rs7254235	G	A	G	A	-0.0106304	0.00194012	4.30002e-08	0.00150585	0.00762744	0.84	6.51985e-05	30.022
ukb-b-2209	Oily fish intake	Number of fluid intelligence questions attempted within time limit	460443	rs7317926	G	A	G	A	0.0110286	0.0019312	1.09999e-08	0.0098597	0.00756153	0.19	7.08239e-05	32.6125
ukb-b-2209	Oily fish intake	Number of fluid intelligence questions attempted within time limit	460443	rs7336980	G	C	G	C	-0.0140522	0.00214492	5.70033e-11	0.0144291	0.0084312	0.0870001	9.32073e-05	42.9205
ukb-b-2209	Oily fish intake	Number of fluid intelligence questions attempted within time limit	460443	rs75887709	G	A	G	A	-0.0159106	0.0028148	1.6e-08	-0.00312056	0.0110371	0.780001	6.9386e-05	31.9504
ukb-b-2209	Oily fish intake	Number of fluid intelligence questions attempted within time limit	460443	rs7683782	G	C	G	C	0.0144775	0.00257399	1.89998e-08	0.00765955	0.0101667	0.450001	6.87017e-05	31.6353
ukb-b-2209	Oily fish intake	Number of fluid intelligence questions attempted within time limit	460443	rs790564	C	A	C	A	0.0146906	0.00214766	7.89951e-12	-0.0258011	0.00843073	0.00219999	0.000101608	46.7893
ukb-b-2209	Oily fish intake	Number of fluid intelligence questions attempted within time limit	460443	rs8053277	C	T	C	T	0.0143164	0.00208318	6.29941e-12	-0.0162574	0.0082034	0.0479999	0.000102564	47.2294
ukb-b-2209	Oily fish intake	Number of fluid intelligence questions attempted within time limit	460443	rs905575	G	C	G	C	0.0138824	0.00251917	3.59998e-08	0.009455	0.00989475	0.34	6.59492e-05	30.3677
ukb-b-2209	Oily fish intake	Number of fluid intelligence questions attempted within time limit	460443	rs9301837	A	C	A	C	-0.0157428	0.00273045	8.10009e-09	0.00124847	0.0107128	0.91	7.21919e-05	33.2425
ukb-b-2209	Oily fish intake	Number of fluid intelligence questions attempted within time limit	460443	rs9606833	C	T	C	T	0.0169856	0.00223087	2.70023e-14	-0.025397	0.0088047	0.00389996	0.000125888	57.9711
ukb-b-2209	Oily fish intake	Number of fluid intelligence questions attempted within time limit	460443	rs9841174	C	T	C	T	0.0147781	0.00198025	8.49963e-14	0.000417145	0.00778387	0.96	0.00012094	55.6923
ukb-b-2209	Oily fish intake	Number of fluid intelligence questions attempted within time limit	460443	rs9876782	G	A	G	A	0.0142657	0.00257011	2.80001e-08	0.021662	0.0100815	0.032	6.6908e-05	30.8092
ukb-b-2209	Oily fish intake	Number of fluid intelligence questions attempted within time limit	460443	rs9886779	A	T	A	T	-0.0107206	0.00192877	2.69998e-08	-0.00733573	0.00757952	0.33	6.70922e-05	30.8941
ukb-b-2209	Oily fish intake	Number of fluid intelligence questions attempted within time limit	460443	rs9958909	G	T	G	T	0.0157617	0.00277809	1.40001e-08	-0.00901487	0.0109411	0.41	6.99048e-05	32.1893
ukb-b-2862	Beef intake	Number of fluid intelligence questions attempted within time limit	461053	rs10789340	G	A	G	A	-0.0137797	0.00176936	6.79986e-15	0.00805434	0.0077884	0.3	0.000131534	60.652
ukb-b-2862	Beef intake	Number of fluid intelligence questions attempted within time limit	461053	rs10959890	C	T	C	T	-0.0126658	0.00209611	1.5e-09	0.0147158	0.00918288	0.11	7.91866e-05	36.512
ukb-b-2862	Beef intake	Number of fluid intelligence questions attempted within time limit	461053	rs1105388	T	C	T	C	-0.0113754	0.00187563	1.29999e-09	0.0177152	0.00824735	0.032	7.97726e-05	36.7822
ukb-b-2862	Beef intake	Number of fluid intelligence questions attempted within time limit	461053	rs11165829	G	C	G	C	-0.0102001	0.00177865	9.80009e-09	0.000850941	0.00780755	0.91	7.13257e-05	32.8871
ukb-b-2862	Beef intake	Number of fluid intelligence questions attempted within time limit	461053	rs11878917	A	G	A	G	0.0150187	0.00274812	4.60002e-08	-0.03252	0.0120792	0.00710003	6.4776e-05	29.867
ukb-b-2862	Beef intake	Number of fluid intelligence questions attempted within time limit	461053	rs12247907	C	G	C	G	0.00984097	0.00171131	8.9e-09	-0.00254612	0.00752898	0.74	7.17194e-05	33.0687
ukb-b-2862	Beef intake	Number of fluid intelligence questions attempted within time limit	461053	rs132901	T	C	T	C	0.0139249	0.00209282	2.90001e-11	-0.00440691	0.0091976	0.630001	9.60125e-05	44.2709
ukb-b-2862	Beef intake	Number of fluid intelligence questions attempted within time limit	461053	rs1421085	C	T	C	T	-0.0121232	0.00174274	3.50026e-12	0.0107877	0.00764376	0.16	0.000104948	48.3913
ukb-b-2862	Beef intake	Number of fluid intelligence questions attempted within time limit	461053	rs1470610	C	G	C	G	-0.0122159	0.00215779	1.5e-08	0.012741	0.00947354	0.18	6.95107e-05	32.0502
ukb-b-2862	Beef intake	Number of fluid intelligence questions attempted within time limit	461053	rs429358	C	T	C	T	-0.0148514	0.00236847	3.59998e-10	-0.00755045	0.0104776	0.47	8.52729e-05	39.3185
ukb-b-2862	Beef intake	Number of fluid intelligence questions attempted within time limit	461053	rs4676964	T	C	T	C	0.0133533	0.00172438	9.60064e-15	0.0111204	0.00757869	0.14	0.000130048	59.9666
ukb-b-2862	Beef intake	Number of fluid intelligence questions attempted within time limit	461053	rs62169335	T	C	T	C	-0.00968628	0.00173523	2.39999e-08	0.00694693	0.00762945	0.36	6.75802e-05	31.16
ukb-b-2862	Beef intake	Number of fluid intelligence questions attempted within time limit	461053	rs62396185	C	G	C	G	-0.0148447	0.00195102	2.80027e-14	-0.0149979	0.00856621	0.08	0.000125549	57.8919
ukb-b-2862	Beef intake	Number of fluid intelligence questions attempted within time limit	461053	rs784251	T	C	T	C	-0.0103387	0.00171651	1.7e-09	0.00395508	0.00754409	0.6	7.86782e-05	36.2775
ukb-b-2862	Beef intake	Number of fluid intelligence questions attempted within time limit	461053	rs79809011	A	G	A	G	-0.0280593	0.00508482	3.40001e-08	-0.00875712	0.0222195	0.69	6.60424e-05	30.4509
ukb-b-2862	Beef intake	Number of fluid intelligence questions attempted within time limit	461053	rs9407624	A	T	A	T	-0.0137626	0.00171589	1.10002e-15	-0.0143309	0.00754501	0.0580003	0.000139512	64.331
ukb-b-3881	Fresh fruit intake	Number of fluid intelligence questions attempted within time limit	446462	rs10064431	C	T	C	T	-0.00757392	0.00122365	5.99998e-10	-0.0125411	0.00752137	0.0949992	8.58035e-05	38.3111
ukb-b-3881	Fresh fruit intake	Number of fluid intelligence questions attempted within time limit	446462	rs10192394	T	C	T	C	-0.00766096	0.0012287	4.49997e-10	-0.00341257	0.00755122	0.649999	8.70668e-05	38.8752
ukb-b-3881	Fresh fruit intake	Number of fluid intelligence questions attempted within time limit	446462	rs10249294	A	G	A	G	0.0195637	0.00126299	4.10015e-54	-0.00337356	0.00775546	0.66	0.000537136	239.939
ukb-b-3881	Fresh fruit intake	Number of fluid intelligence questions attempted within time limit	446462	rs10271924	T	C	T	C	-0.00704676	0.00125592	2e-08	0.0203984	0.00774703	0.00850002	7.05082e-05	31.4813
ukb-b-3881	Fresh fruit intake	Number of fluid intelligence questions attempted within time limit	446462	rs1051547	C	T	C	T	-0.00757523	0.00124161	1.09999e-09	-0.00743573	0.0076302	0.33	8.33682e-05	37.2237
ukb-b-3881	Fresh fruit intake	Number of fluid intelligence questions attempted within time limit	446462	rs10828266	G	A	G	A	0.0123642	0.00135696	8.10028e-20	0.000817415	0.00833457	0.92	0.000185923	83.0225
ukb-b-3881	Fresh fruit intake	Number of fluid intelligence questions attempted within time limit	446462	rs10838724	T	G	T	G	0.00901088	0.00128277	2.09991e-12	-0.0290148	0.00791308	0.00025	0.000110511	49.3441
ukb-b-3881	Fresh fruit intake	Number of fluid intelligence questions attempted within time limit	446462	rs10840126	G	A	G	A	-0.00771754	0.00128576	1.89998e-09	0.0157268	0.0079028	0.0470002	8.06898e-05	36.0277
ukb-b-3881	Fresh fruit intake	Number of fluid intelligence questions attempted within time limit	446462	rs11032362	A	G	A	G	0.0123929	0.00212339	5.30005e-09	0.0228259	0.0130375	0.08	7.62902e-05	34.0631
ukb-b-3881	Fresh fruit intake	Number of fluid intelligence questions attempted within time limit	446462	rs11085749	A	G	A	G	-0.00773361	0.00125477	7.10003e-10	0.00684219	0.00772266	0.38	8.50775e-05	37.9869
ukb-b-3881	Fresh fruit intake	Number of fluid intelligence questions attempted within time limit	446462	rs111526888	G	A	G	A	0.0103088	0.00136149	3.69999e-14	-0.0243197	0.00838576	0.00369999	0.000128395	57.3305
ukb-b-3881	Fresh fruit intake	Number of fluid intelligence questions attempted within time limit	446462	rs111915841	C	G	C	G	0.00768104	0.00131215	4.79999e-09	0.00645413	0.0080693	0.42	7.67459e-05	34.2666
ukb-b-3881	Fresh fruit intake	Number of fluid intelligence questions attempted within time limit	446462	rs11248509	T	A	T	A	0.00732973	0.00126801	7.39997e-09	0.00658836	0.00780033	0.4	7.48365e-05	33.414
ukb-b-3881	Fresh fruit intake	Number of fluid intelligence questions attempted within time limit	446462	rs11896330	A	G	A	G	-0.00844567	0.0012744	3.40017e-11	0.0114093	0.00782749	0.14	9.83625e-05	43.9192
ukb-b-3881	Fresh fruit intake	Number of fluid intelligence questions attempted within time limit	446462	rs12044599	G	A	G	A	0.00942073	0.0015033	3.69999e-10	0.00232323	0.00923269	0.8	8.79539e-05	39.2714
ukb-b-3881	Fresh fruit intake	Number of fluid intelligence questions attempted within time limit	446462	rs12536253	C	G	C	G	-0.00815943	0.00141599	8.30004e-09	0.00815174	0.00869131	0.35	7.43674e-05	33.2045
ukb-b-3881	Fresh fruit intake	Number of fluid intelligence questions attempted within time limit	446462	rs12641371	T	C	T	C	0.00791271	0.00123354	1.40001e-10	-0.0185356	0.00758387	0.015	9.21551e-05	41.1474
ukb-b-3881	Fresh fruit intake	Number of fluid intelligence questions attempted within time limit	446462	rs12780952	A	G	A	G	0.00747457	0.00135361	3.40001e-08	0.00858899	0.00830216	0.3	6.82922e-05	30.4918
ukb-b-3881	Fresh fruit intake	Number of fluid intelligence questions attempted within time limit	446462	rs12885598	A	G	A	G	0.00751549	0.00124738	1.7e-09	-0.0148754	0.00768418	0.0530005	8.13013e-05	36.3007
ukb-b-3881	Fresh fruit intake	Number of fluid intelligence questions attempted within time limit	446462	rs13072255	C	A	C	A	0.00898012	0.00122355	2.09991e-13	-0.00296698	0.0075326	0.69	0.000120638	53.8665
ukb-b-3881	Fresh fruit intake	Number of fluid intelligence questions attempted within time limit	446462	rs1356292	T	C	T	C	0.00917471	0.00155324	3.50002e-09	-0.00891301	0.00955411	0.35	7.81428e-05	34.8904
ukb-b-3881	Fresh fruit intake	Number of fluid intelligence questions attempted within time limit	446462	rs1375566	A	G	A	G	-0.00783382	0.001266	6.1e-10	0.000248869	0.00779718	0.97	8.57547e-05	38.2893
ukb-b-3881	Fresh fruit intake	Number of fluid intelligence questions attempted within time limit	446462	rs139042899	C	A	C	A	0.035995	0.00608106	3.2e-09	-0.00755193	0.0375417	0.84	7.84706e-05	35.0368
ukb-b-3881	Fresh fruit intake	Number of fluid intelligence questions attempted within time limit	446462	rs149449	A	G	A	G	0.00728855	0.00122061	2.39999e-09	0.0036009	0.00749564	0.630001	7.98563e-05	35.6555
ukb-b-3881	Fresh fruit intake	Number of fluid intelligence questions attempted within time limit	446462	rs1620977	G	A	G	A	-0.0131742	0.00137761	1.10002e-21	-0.0217562	0.00846469	0.01	0.000204796	91.4522
ukb-b-3881	Fresh fruit intake	Number of fluid intelligence questions attempted within time limit	446462	rs17049185	T	G	T	G	0.00804043	0.00139033	7.29995e-09	-0.0189018	0.00854286	0.0269998	7.49041e-05	33.4442
ukb-b-3881	Fresh fruit intake	Number of fluid intelligence questions attempted within time limit	446462	rs1866823	A	G	A	G	0.00743079	0.0012406	2.1e-09	-0.00303815	0.00761744	0.69	8.03502e-05	35.876
ukb-b-3881	Fresh fruit intake	Number of fluid intelligence questions attempted within time limit	446462	rs1964272	A	G	A	G	0.00830429	0.00122265	1.10002e-11	0.000856932	0.00752181	0.91	0.000103317	46.1316
ukb-b-3881	Fresh fruit intake	Number of fluid intelligence questions attempted within time limit	446462	rs2048522	T	A	T	A	0.0095625	0.00124771	1.80011e-14	0.00542367	0.00767331	0.48	0.000131545	58.7373
ukb-b-3881	Fresh fruit intake	Number of fluid intelligence questions attempted within time limit	446462	rs2093654	G	A	G	A	0.00712915	0.00125874	1.5e-08	-0.000291758	0.00771348	0.97	7.18435e-05	32.0776
ukb-b-3881	Fresh fruit intake	Number of fluid intelligence questions attempted within time limit	446462	rs2790688	T	C	T	C	0.0114466	0.00169613	1.50003e-11	0.0278842	0.0104514	0.00759994	0.000102001	45.5442
ukb-b-3881	Fresh fruit intake	Number of fluid intelligence questions attempted within time limit	446462	rs28479795	T	C	T	C	0.0112324	0.00147345	2.49977e-14	0.000764151	0.00907271	0.93	0.000130147	58.1129
ukb-b-3881	Fresh fruit intake	Number of fluid intelligence questions attempted within time limit	446462	rs2867113	A	G	A	G	-0.0138606	0.00196025	1.50003e-12	-0.00538118	0.0120392	0.649999	0.000111972	49.9965
ukb-b-3881	Fresh fruit intake	Number of fluid intelligence questions attempted within time limit	446462	rs329274	G	A	G	A	0.0068183	0.00122813	2.80001e-08	-0.00683672	0.00755838	0.37	6.90318e-05	30.8221
ukb-b-3881	Fresh fruit intake	Number of fluid intelligence questions attempted within time limit	446462	rs34162196	T	C	T	C	-0.0181417	0.0020297	4.00037e-19	-0.00790595	0.012475	0.53	0.000178908	79.8896
ukb-b-3881	Fresh fruit intake	Number of fluid intelligence questions attempted within time limit	446462	rs409542	A	C	A	C	-0.00680251	0.00122823	3.09999e-08	-0.0133842	0.00754782	0.0759994	6.87012e-05	30.6745
ukb-b-3881	Fresh fruit intake	Number of fluid intelligence questions attempted within time limit	446462	rs429358	C	T	C	T	0.00970469	0.00169159	9.59997e-09	-0.00755045	0.0104776	0.47	7.37151e-05	32.9133
ukb-b-3881	Fresh fruit intake	Number of fluid intelligence questions attempted within time limit	446462	rs4302893	A	G	A	G	0.00738857	0.00129959	1.29999e-08	-0.0198545	0.0079939	0.0129999	7.23923e-05	32.3226
ukb-b-3881	Fresh fruit intake	Number of fluid intelligence questions attempted within time limit	446462	rs4953150	T	C	T	C	-0.00843921	0.00129268	6.59933e-11	-0.00728577	0.00795556	0.36	9.54543e-05	42.6206
ukb-b-3881	Fresh fruit intake	Number of fluid intelligence questions attempted within time limit	446462	rs559734	C	G	C	G	0.00776806	0.00136078	1.09999e-08	0.00215336	0.00837277	0.8	7.29849e-05	32.5872
ukb-b-3881	Fresh fruit intake	Number of fluid intelligence questions attempted within time limit	446462	rs60452247	A	G	A	G	0.00796969	0.00126932	3.40001e-10	0.00179742	0.00781726	0.82	8.82913e-05	39.422
ukb-b-3881	Fresh fruit intake	Number of fluid intelligence questions attempted within time limit	446462	rs62106252	A	G	A	G	-0.0158179	0.00289636	4.70002e-08	-0.0107214	0.0177824	0.55	6.68004e-05	29.8257
ukb-b-3881	Fresh fruit intake	Number of fluid intelligence questions attempted within time limit	446462	rs6475724	T	C	T	C	0.00772163	0.00137406	1.89998e-08	0.0129758	0.00843016	0.12	7.0728e-05	31.5795
ukb-b-3881	Fresh fruit intake	Number of fluid intelligence questions attempted within time limit	446462	rs6879307	T	G	T	G	-0.00771498	0.00132747	6.19998e-09	0.00813375	0.00815108	0.32	7.56489e-05	33.7768
ukb-b-3881	Fresh fruit intake	Number of fluid intelligence questions attempted within time limit	446462	rs71386977	C	G	C	G	0.0100607	0.00178024	1.6e-08	0.0166297	0.0110176	0.13	7.15293e-05	31.9372
ukb-b-3881	Fresh fruit intake	Number of fluid intelligence questions attempted within time limit	446462	rs739320	C	T	C	T	-0.00899731	0.00127708	1.9002e-12	-0.00467379	0.00787517	0.55	0.000111162	49.6349
ukb-b-3881	Fresh fruit intake	Number of fluid intelligence questions attempted within time limit	446462	rs7554485	C	T	C	T	-0.00801014	0.00125414	1.7e-10	0.0157106	0.00771662	0.0420001	9.13617e-05	40.7931
ukb-b-3881	Fresh fruit intake	Number of fluid intelligence questions attempted within time limit	446462	rs7818437	C	T	C	T	-0.00804815	0.00145251	2.99999e-08	-0.00280619	0.00891605	0.75	6.87606e-05	30.701
ukb-b-3881	Fresh fruit intake	Number of fluid intelligence questions attempted within time limit	446462	rs7869969	G	A	G	A	0.00756738	0.00129919	5.69994e-09	0.0015921	0.00796691	0.84	7.59851e-05	33.9269
ukb-b-3881	Fresh fruit intake	Number of fluid intelligence questions attempted within time limit	446462	rs7982441	C	T	C	T	-0.00841258	0.00137614	9.80009e-10	0.0160039	0.008482	0.0589997	8.36975e-05	37.3707
ukb-b-3881	Fresh fruit intake	Number of fluid intelligence questions attempted within time limit	446462	rs8095324	G	A	G	A	-0.00694613	0.00124903	2.69998e-08	0.00216448	0.00768896	0.780001	6.92669e-05	30.927
ukb-b-3881	Fresh fruit intake	Number of fluid intelligence questions attempted within time limit	446462	rs817223	C	T	C	T	-0.00726908	0.00122339	2.80001e-09	0.00284933	0.00751143	0.7	7.90697e-05	35.3043
ukb-b-3881	Fresh fruit intake	Number of fluid intelligence questions attempted within time limit	446462	rs862227	G	A	G	A	-0.0101452	0.00122398	1.10002e-16	0.0172679	0.00752394	0.0219999	0.000153858	68.7022
ukb-b-3881	Fresh fruit intake	Number of fluid intelligence questions attempted within time limit	446462	rs9367415	C	A	C	A	-0.00920939	0.00127857	5.90065e-13	-0.00681629	0.00784109	0.38	0.000116192	51.8813
ukb-b-3881	Fresh fruit intake	Number of fluid intelligence questions attempted within time limit	446462	rs9517948	T	C	T	C	0.00695315	0.00123287	1.7e-08	0.00077589	0.00758074	0.92	7.12382e-05	31.8073
ukb-b-3881	Fresh fruit intake	Number of fluid intelligence questions attempted within time limit	446462	rs9919429	G	A	G	A	-0.00672322	0.00122289	3.79997e-08	-0.00235894	0.0075297	0.75	6.76965e-05	30.2258
ukb-b-3881	Fresh fruit intake	Number of fluid intelligence questions attempted within time limit	446462	rs994270	G	C	G	C	0.0132585	0.00144389	4.19952e-20	-0.00396106	0.00887538	0.66	0.000188823	84.3177
ukb-b-5237	Coffee intake	Number of fluid intelligence questions attempted within time limit	428860	rs10119174	C	G	C	G	-0.00939786	0.00164159	1e-08	0.00631974	0.0076564	0.41	7.64152e-05	32.7738
ukb-b-5237	Coffee intake	Number of fluid intelligence questions attempted within time limit	428860	rs1057868	T	C	T	C	0.0199509	0.00178517	5.40008e-29	3.49191e-05	0.00830167	1	0.000291155	124.9
ukb-b-5237	Coffee intake	Number of fluid intelligence questions attempted within time limit	428860	rs117810762	A	G	A	G	0.0359086	0.00617871	6.19998e-09	0.0479531	0.0285457	0.0929994	7.87502e-05	33.7753
ukb-b-5237	Coffee intake	Number of fluid intelligence questions attempted within time limit	428860	rs12514566	A	G	A	G	-0.0113972	0.00170562	2.39994e-11	-0.0181718	0.00795673	0.0219999	0.000104105	44.6509
ukb-b-5237	Coffee intake	Number of fluid intelligence questions attempted within time limit	428860	rs12989746	T	G	T	G	0.01035	0.00186429	2.80001e-08	-0.0133856	0.00867869	0.12	7.18633e-05	30.8214
ukb-b-5237	Coffee intake	Number of fluid intelligence questions attempted within time limit	428860	rs13054099	C	T	C	T	-0.0107777	0.00183597	4.30002e-09	-0.0106499	0.00857814	0.21	8.03472e-05	34.4603
ukb-b-5237	Coffee intake	Number of fluid intelligence questions attempted within time limit	428860	rs13163336	A	C	A	C	0.0149472	0.00221005	1.29987e-11	0.0198652	0.0102834	0.0530005	0.000106648	45.7418
ukb-b-5237	Coffee intake	Number of fluid intelligence questions attempted within time limit	428860	rs1338549	G	T	G	T	-0.00945121	0.0016218	5.60003e-09	-0.0210124	0.00755575	0.00539995	7.91827e-05	33.9608
ukb-b-5237	Coffee intake	Number of fluid intelligence questions attempted within time limit	428860	rs13387939	A	C	A	C	0.0165558	0.0021386	9.79941e-15	0.00507104	0.009949	0.61	0.000139722	59.9293
ukb-b-5237	Coffee intake	Number of fluid intelligence questions attempted within time limit	428860	rs1421085	C	T	C	T	0.0185426	0.00164436	1.69981e-29	0.0107877	0.00764376	0.16	0.000296417	127.159
ukb-b-5237	Coffee intake	Number of fluid intelligence questions attempted within time limit	428860	rs1527961	C	T	C	T	-0.0133431	0.00236585	1.7e-08	-0.00380168	0.0109853	0.73	7.41637e-05	31.808
ukb-b-5237	Coffee intake	Number of fluid intelligence questions attempted within time limit	428860	rs17842490	G	A	G	A	-0.0451683	0.00680848	3.29989e-11	-0.0108837	0.0316493	0.73	0.000102614	44.0114
ukb-b-5237	Coffee intake	Number of fluid intelligence questions attempted within time limit	428860	rs1942965	C	T	C	T	-0.00890339	0.00161917	3.79997e-08	0.00465808	0.00753573	0.54	7.04985e-05	30.236
ukb-b-5237	Coffee intake	Number of fluid intelligence questions attempted within time limit	428860	rs2189234	G	T	G	T	0.00998689	0.00166052	1.79999e-09	0.0136657	0.00772347	0.0769999	8.43374e-05	36.1718
ukb-b-5237	Coffee intake	Number of fluid intelligence questions attempted within time limit	428860	rs2465037	A	C	A	C	-0.0106317	0.00170743	4.79999e-10	-0.00259156	0.00795388	0.74	9.03992e-05	38.7719
ukb-b-5237	Coffee intake	Number of fluid intelligence questions attempted within time limit	428860	rs2472297	T	C	T	C	0.0464708	0.00182733	1.09901e-142	0.00446623	0.00856218	0.6	0.00150576	646.732
ukb-b-5237	Coffee intake	Number of fluid intelligence questions attempted within time limit	428860	rs2597805	T	C	T	C	0.00985502	0.00175623	2e-08	0.00368725	0.0081719	0.649999	7.34184e-05	31.4884
ukb-b-5237	Coffee intake	Number of fluid intelligence questions attempted within time limit	428860	rs2667773	G	A	G	A	-0.00958949	0.00173674	3.40001e-08	-0.00256173	0.00808809	0.75	7.10845e-05	30.4873
ukb-b-5237	Coffee intake	Number of fluid intelligence questions attempted within time limit	428860	rs2844232	G	A	G	A	-0.00966518	0.00168076	8.9e-09	-0.0112187	0.00783522	0.15	7.71009e-05	33.0679
ukb-b-5237	Coffee intake	Number of fluid intelligence questions attempted within time limit	428860	rs34060476	G	A	G	A	0.0184292	0.00237033	7.50067e-15	0.015576	0.0110661	0.16	0.000140935	60.4496
ukb-b-5237	Coffee intake	Number of fluid intelligence questions attempted within time limit	428860	rs34848782	T	C	T	C	-0.0276372	0.00443537	4.60002e-10	-0.0121984	0.0206916	0.56	9.0526e-05	38.8263
ukb-b-5237	Coffee intake	Number of fluid intelligence questions attempted within time limit	428860	rs4410790	C	T	C	T	0.039072	0.00167288	1.1995e-120	-0.00294385	0.00778535	0.709999	0.00127038	545.506
ukb-b-5237	Coffee intake	Number of fluid intelligence questions attempted within time limit	428860	rs442355	C	G	C	G	-0.0111372	0.00185374	1.89998e-09	-0.00903814	0.00861471	0.29	8.41593e-05	36.0954
ukb-b-5237	Coffee intake	Number of fluid intelligence questions attempted within time limit	428860	rs4615895	A	G	A	G	0.0122025	0.00184972	4.19952e-11	0.00266946	0.00860714	0.760001	0.000101467	43.5195
ukb-b-5237	Coffee intake	Number of fluid intelligence questions attempted within time limit	428860	rs476828	C	T	C	T	0.0173461	0.00189543	5.60015e-20	-0.0126192	0.0087979	0.15	0.000195249	83.7503
ukb-b-5237	Coffee intake	Number of fluid intelligence questions attempted within time limit	428860	rs483081	T	C	T	C	-0.0122739	0.00163688	6.4998e-14	-0.0150462	0.00761589	0.0479999	0.000131087	56.225
ukb-b-5237	Coffee intake	Number of fluid intelligence questions attempted within time limit	428860	rs516636	A	C	A	C	0.0116767	0.00198419	4e-09	-0.00417572	0.00924207	0.649999	8.07464e-05	34.6315
ukb-b-5237	Coffee intake	Number of fluid intelligence questions attempted within time limit	428860	rs56113850	C	T	C	T	0.0126667	0.00163351	8.9002e-15	0.00434048	0.00759517	0.57	0.000140187	60.1286
ukb-b-5237	Coffee intake	Number of fluid intelligence questions attempted within time limit	428860	rs57918684	A	G	A	G	0.0128864	0.00223845	8.60003e-09	0.00900331	0.0103979	0.39	7.72715e-05	33.1411
ukb-b-5237	Coffee intake	Number of fluid intelligence questions attempted within time limit	428860	rs6062682	T	C	T	C	0.0103704	0.00163929	2.5e-10	0.000405926	0.00764418	0.96	9.3309e-05	40.02
ukb-b-5237	Coffee intake	Number of fluid intelligence questions attempted within time limit	428860	rs6063085	C	A	C	A	0.0104106	0.00166919	4.49997e-10	-0.000704369	0.00777152	0.93	9.06954e-05	38.899
ukb-b-5237	Coffee intake	Number of fluid intelligence questions attempted within time limit	428860	rs61928609	C	A	C	A	-0.0147305	0.00217536	1.29987e-11	-0.0203839	0.0101587	0.0449997	0.000106908	45.8533
ukb-b-5237	Coffee intake	Number of fluid intelligence questions attempted within time limit	428860	rs62064918	T	C	T	C	-0.0103075	0.00187872	4.09996e-08	0.0198452	0.00876433	0.0239999	7.01837e-05	30.101
ukb-b-5237	Coffee intake	Number of fluid intelligence questions attempted within time limit	428860	rs62107261	C	T	C	T	-0.0241024	0.00378235	1.89998e-10	-0.0118544	0.0175587	0.5	9.46761e-05	40.6065
ukb-b-5237	Coffee intake	Number of fluid intelligence questions attempted within time limit	428860	rs630194	C	T	C	T	-0.0113533	0.00169853	2.29985e-11	-0.00617869	0.00790731	0.43	0.000104169	44.6782
ukb-b-5237	Coffee intake	Number of fluid intelligence questions attempted within time limit	428860	rs7224815	T	A	T	A	-0.0108602	0.00164162	3.69999e-11	-0.0232973	0.00763499	0.00230001	0.00010204	43.7651
ukb-b-5237	Coffee intake	Number of fluid intelligence questions attempted within time limit	428860	rs73073176	T	C	T	C	-0.0258187	0.00240961	8.69961e-27	-0.0108784	0.0112626	0.33	0.000267635	114.808
ukb-b-5237	Coffee intake	Number of fluid intelligence questions attempted within time limit	428860	rs73434405	T	G	T	G	-0.0125881	0.00223423	1.79999e-08	0.0175385	0.0103715	0.0909997	7.40145e-05	31.7441
ukb-b-5237	Coffee intake	Number of fluid intelligence questions attempted within time limit	428860	rs75347775	A	G	A	G	0.0104504	0.00187898	2.69998e-08	-0.0160754	0.00873219	0.0659994	7.21231e-05	30.9328
ukb-b-5237	Coffee intake	Number of fluid intelligence questions attempted within time limit	428860	rs780093	C	T	C	T	0.0132935	0.00165695	1e-15	0.0194958	0.00771527	0.012	0.000150065	64.3662
ukb-b-5237	Coffee intake	Number of fluid intelligence questions attempted within time limit	428860	rs7811609	T	C	T	C	0.00913864	0.00166468	4e-08	0.00166122	0.00774434	0.83	7.02677e-05	30.137
ukb-b-5237	Coffee intake	Number of fluid intelligence questions attempted within time limit	428860	rs78267637	G	C	G	C	-0.0254259	0.00431659	3.89996e-09	-0.0707347	0.0201083	0.000439997	8.08948e-05	34.6952
ukb-b-5237	Coffee intake	Number of fluid intelligence questions attempted within time limit	428860	rs8056750	T	C	T	C	0.0105333	0.00173692	1.29999e-09	0.00714797	0.00809301	0.38	8.57465e-05	36.7762
ukb-b-5640	Pork intake	Number of fluid intelligence questions attempted within time limit	460162	rs10972033	T	G	T	G	0.00897557	0.00147851	1.29999e-09	0.00439166	0.00752756	0.56	8.00811e-05	36.8531
ukb-b-5640	Pork intake	Number of fluid intelligence questions attempted within time limit	460162	rs11211124	C	T	C	T	-0.00995273	0.00175408	1.40001e-08	0.00923723	0.008934	0.3	6.99591e-05	32.1947
ukb-b-5640	Pork intake	Number of fluid intelligence questions attempted within time limit	460162	rs1355171	A	C	A	C	-0.0109832	0.001477	1e-13	-0.0139206	0.00753348	0.0649995	0.000120153	55.2962
ukb-b-5640	Pork intake	Number of fluid intelligence questions attempted within time limit	460162	rs2387807	T	C	T	C	-0.0150846	0.00274837	4.09996e-08	-0.0244141	0.0139917	0.0810009	6.54603e-05	30.1242
ukb-b-5640	Pork intake	Number of fluid intelligence questions attempted within time limit	460162	rs254152	G	C	G	C	-0.0104266	0.00174217	2.19999e-09	0.00701648	0.00890389	0.43	7.78323e-05	35.8181
ukb-b-5640	Pork intake	Number of fluid intelligence questions attempted within time limit	460162	rs34161520	G	C	G	C	0.0115919	0.0020206	9.59997e-09	0.0159734	0.0102908	0.12	7.15166e-05	32.9114
ukb-b-5640	Pork intake	Number of fluid intelligence questions attempted within time limit	460162	rs36124222	C	T	C	T	0.00840935	0.00150083	2.1e-08	0.0102397	0.00763795	0.18	6.82215e-05	31.395
ukb-b-5640	Pork intake	Number of fluid intelligence questions attempted within time limit	460162	rs3964074	C	T	C	T	-0.00895091	0.00148347	1.6e-09	-0.00425143	0.00755279	0.57	7.91101e-05	36.4062
ukb-b-5640	Pork intake	Number of fluid intelligence questions attempted within time limit	460162	rs4146837	T	C	T	C	0.00879226	0.0014944	4e-09	-0.0134321	0.00761589	0.0779992	7.52184e-05	34.6151
ukb-b-5640	Pork intake	Number of fluid intelligence questions attempted within time limit	460162	rs429358	C	T	C	T	-0.0143456	0.00204224	2.09991e-12	-0.00755045	0.0104776	0.47	0.000107218	49.3426
ukb-b-5640	Pork intake	Number of fluid intelligence questions attempted within time limit	460162	rs7641973	A	G	A	G	0.00844615	0.00154097	4.20001e-08	-0.0113485	0.0078472	0.15	6.52815e-05	30.0419
ukb-b-5640	Pork intake	Number of fluid intelligence questions attempted within time limit	460162	rs838133	G	A	G	A	0.0108944	0.00152491	8.99912e-13	-0.00568115	0.00778516	0.47	0.000110907	51.0407
ukb-b-5640	Pork intake	Number of fluid intelligence questions attempted within time limit	460162	rs9379832	G	A	G	A	-0.0114715	0.00170628	1.80011e-11	-0.014332	0.00869187	0.0990011	9.82169e-05	45.1999
ukb-b-5640	Pork intake	Number of fluid intelligence questions attempted within time limit	460162	rs9973426	G	A	G	A	0.0110847	0.00193678	1e-08	0.0171147	0.0098616	0.0830004	7.1178e-05	32.7556
ukb-b-5779	Alcohol intake frequency	Number of fluid intelligence questions attempted within time limit	462346	rs1004787	A	G	A	G	-0.0222262	0.00304518	2.90001e-13	-0.00918793	0.00755722	0.22	0.000115209	53.2724
ukb-b-5779	Alcohol intake frequency	Number of fluid intelligence questions attempted within time limit	462346	rs10188314	T	C	T	C	-0.0197869	0.00303605	7.19946e-11	0.000159828	0.00753809	0.98	9.18609e-05	42.4752
ukb-b-5779	Alcohol intake frequency	Number of fluid intelligence questions attempted within time limit	462346	rs1076884	G	C	G	C	0.0210909	0.0036264	5.99998e-09	0.0157421	0.00899614	0.08	7.31543e-05	33.8249
ukb-b-5779	Alcohol intake frequency	Number of fluid intelligence questions attempted within time limit	462346	rs10792669	G	A	G	A	0.0174322	0.00304065	9.90011e-09	-0.00698134	0.00755387	0.36	7.10843e-05	32.8677
ukb-b-5779	Alcohol intake frequency	Number of fluid intelligence questions attempted within time limit	462346	rs11039429	T	C	T	C	-0.0235595	0.00303737	8.69961e-15	0.0246497	0.00753975	0.00109999	0.000130111	60.1637
ukb-b-5779	Alcohol intake frequency	Number of fluid intelligence questions attempted within time limit	462346	rs1104608	C	G	C	G	0.0174212	0.00308849	1.7e-08	0.000382493	0.00767609	0.96	6.88124e-05	31.8172
ukb-b-5779	Alcohol intake frequency	Number of fluid intelligence questions attempted within time limit	462346	rs11219508	C	T	C	T	0.0173566	0.00317665	4.70002e-08	-0.010165	0.00789804	0.2	6.45647e-05	29.853
ukb-b-5779	Alcohol intake frequency	Number of fluid intelligence questions attempted within time limit	462346	rs11223617	A	G	A	G	0.0250908	0.00375381	2.29985e-11	-0.0029831	0.00932662	0.75	9.66219e-05	44.6769
ukb-b-5779	Alcohol intake frequency	Number of fluid intelligence questions attempted within time limit	462346	rs11640961	T	C	T	C	-0.020495	0.00309571	3.59998e-11	-0.02093	0.0076834	0.0064	9.4791e-05	43.8302
ukb-b-5779	Alcohol intake frequency	Number of fluid intelligence questions attempted within time limit	462346	rs11700855	G	A	G	A	-0.029795	0.00523292	1.2e-08	-0.00105329	0.0130075	0.94	7.01134e-05	32.4188
ukb-b-5779	Alcohol intake frequency	Number of fluid intelligence questions attempted within time limit	462346	rs11750777	A	G	A	G	-0.020493	0.00372613	3.79997e-08	-0.0105536	0.00924552	0.25	6.54183e-05	30.2478
ukb-b-5779	Alcohol intake frequency	Number of fluid intelligence questions attempted within time limit	462346	rs117799466	C	G	C	G	-0.0196704	0.00331968	3.09999e-09	0.00760765	0.00823269	0.36	7.59336e-05	35.1101
ukb-b-5779	Alcohol intake frequency	Number of fluid intelligence questions attempted within time limit	462346	rs11787216	T	C	T	C	0.0244162	0.00320078	2.39994e-14	-0.00066158	0.00793765	0.93	0.000125841	58.1892
ukb-b-5779	Alcohol intake frequency	Number of fluid intelligence questions attempted within time limit	462346	rs118134876	T	C	T	C	0.0357984	0.00638181	2e-08	0.00920592	0.0158143	0.56	6.80523e-05	31.4657
ukb-b-5779	Alcohol intake frequency	Number of fluid intelligence questions attempted within time limit	462346	rs11940694	G	A	G	A	-0.0437138	0.00311609	1e-44	-0.0188764	0.0077265	0.015	0.000425466	196.796
ukb-b-5779	Alcohol intake frequency	Number of fluid intelligence questions attempted within time limit	462346	rs12078439	G	T	G	T	-0.0167454	0.00307016	4.90004e-08	0.00734495	0.00763852	0.34	6.4339e-05	29.7486
ukb-b-5779	Alcohol intake frequency	Number of fluid intelligence questions attempted within time limit	462346	rs12153855	C	T	C	T	0.0294435	0.00493484	2.39999e-09	-0.0246836	0.0122632	0.0439997	7.69896e-05	35.5984
ukb-b-5779	Alcohol intake frequency	Number of fluid intelligence questions attempted within time limit	462346	rs1228589	A	G	A	G	0.0210699	0.00352806	2.30001e-09	-0.00790244	0.00875465	0.37	7.71352e-05	35.6657
ukb-b-5779	Alcohol intake frequency	Number of fluid intelligence questions attempted within time limit	462346	rs1229984	C	T	C	T	-0.261708	0.00918496	1.39959e-178	-0.0123471	0.0223056	0.58	0.00175287	811.853
ukb-b-5779	Alcohol intake frequency	Number of fluid intelligence questions attempted within time limit	462346	rs1302808	A	C	A	C	-0.0380889	0.00386593	6.70039e-23	-0.0107088	0.00964586	0.27	0.000209909	97.0704
ukb-b-5779	Alcohol intake frequency	Number of fluid intelligence questions attempted within time limit	462346	rs13102973	C	T	C	T	-0.0194072	0.00311875	4.90004e-10	-0.00559687	0.00774639	0.47	8.37454e-05	38.7224
ukb-b-5779	Alcohol intake frequency	Number of fluid intelligence questions attempted within time limit	462346	rs13178443	T	C	T	C	-0.0186516	0.00338983	3.79997e-08	-0.00283406	0.00842574	0.74	6.54758e-05	30.2743
ukb-b-5779	Alcohol intake frequency	Number of fluid intelligence questions attempted within time limit	462346	rs13390019	C	T	C	T	0.0296116	0.00449182	4.30031e-11	-0.0158418	0.0111348	0.15	9.39877e-05	43.4587
ukb-b-5779	Alcohol intake frequency	Number of fluid intelligence questions attempted within time limit	462346	rs1421085	C	T	C	T	0.0199392	0.00308481	1e-10	0.0107877	0.00764376	0.16	9.0355e-05	41.7789
ukb-b-5779	Alcohol intake frequency	Number of fluid intelligence questions attempted within time limit	462346	rs1515590	T	C	T	C	0.0182446	0.00311623	4.79999e-09	0.0108808	0.00771744	0.16	7.41328e-05	34.2774
ukb-b-5779	Alcohol intake frequency	Number of fluid intelligence questions attempted within time limit	462346	rs1666658	C	T	C	T	0.0179674	0.00309866	6.69993e-09	-0.00520127	0.00768746	0.5	7.2715e-05	33.6218
ukb-b-5779	Alcohol intake frequency	Number of fluid intelligence questions attempted within time limit	462346	rs17662759	C	T	C	T	0.0301348	0.00546031	3.40001e-08	0.0360838	0.013578	0.00790005	6.58728e-05	30.4579
ukb-b-5779	Alcohol intake frequency	Number of fluid intelligence questions attempted within time limit	462346	rs17690703	T	C	T	C	0.0250342	0.00343021	2.90001e-13	-0.00239457	0.00850481	0.780001	0.000115188	53.2628
ukb-b-5779	Alcohol intake frequency	Number of fluid intelligence questions attempted within time limit	462346	rs186347	T	G	T	G	0.0179489	0.00305071	4e-09	-0.0067726	0.00755892	0.37	7.48642e-05	34.6156
ukb-b-5779	Alcohol intake frequency	Number of fluid intelligence questions attempted within time limit	462346	rs1894544	C	G	C	G	0.0173933	0.00304627	1.09999e-08	0.00467298	0.0075671	0.54	7.05065e-05	32.6006
ukb-b-5779	Alcohol intake frequency	Number of fluid intelligence questions attempted within time limit	462346	rs1937522	G	A	G	A	0.0168979	0.00303207	2.5e-08	-0.00503344	0.00752658	0.5	6.71724e-05	31.0588
ukb-b-5779	Alcohol intake frequency	Number of fluid intelligence questions attempted within time limit	462346	rs1991083	T	C	T	C	-0.0223925	0.00325813	6.29941e-12	0.0188238	0.00808804	0.02	0.000102154	47.2353
ukb-b-5779	Alcohol intake frequency	Number of fluid intelligence questions attempted within time limit	462346	rs2043677	T	C	T	C	0.0261133	0.0043272	1.6e-09	0.00870414	0.0106978	0.42	7.87605e-05	36.4173
ukb-b-5779	Alcohol intake frequency	Number of fluid intelligence questions attempted within time limit	462346	rs2159935	A	G	A	G	-0.0185742	0.00302582	8.30004e-10	0.00108925	0.00750768	0.88	8.14951e-05	37.6818
ukb-b-5779	Alcohol intake frequency	Number of fluid intelligence questions attempted within time limit	462346	rs2160935	T	C	T	C	-0.018718	0.00309117	1.40001e-09	-0.00217198	0.00768554	0.780001	7.92997e-05	36.6666
ukb-b-5779	Alcohol intake frequency	Number of fluid intelligence questions attempted within time limit	462346	rs2193098	C	T	C	T	-0.0217557	0.00378875	9.29994e-09	-0.0121298	0.00939468	0.2	7.13109e-05	32.9725
ukb-b-5779	Alcohol intake frequency	Number of fluid intelligence questions attempted within time limit	462346	rs2244598	C	T	C	T	-0.018378	0.00311907	3.79997e-09	0.00831828	0.00775688	0.28	7.50839e-05	34.7172
ukb-b-5779	Alcohol intake frequency	Number of fluid intelligence questions attempted within time limit	462346	rs2453875	G	A	G	A	-0.0185762	0.00338295	4e-08	-0.000844254	0.00838256	0.92	6.52119e-05	30.1523
ukb-b-5779	Alcohol intake frequency	Number of fluid intelligence questions attempted within time limit	462346	rs2529287	T	C	T	C	0.0227157	0.00349595	8.19974e-11	-0.0045058	0.00867805	0.6	9.13093e-05	42.2202
ukb-b-5779	Alcohol intake frequency	Number of fluid intelligence questions attempted within time limit	462346	rs2535911	T	C	T	C	-0.0188476	0.00316849	2.69998e-09	0.0281895	0.00787447	0.000340001	7.65257e-05	35.3839
ukb-b-5779	Alcohol intake frequency	Number of fluid intelligence questions attempted within time limit	462346	rs2622167	A	G	A	G	-0.0191155	0.0030674	4.60002e-10	0.0118777	0.00763182	0.12	8.39899e-05	38.8355
ukb-b-5779	Alcohol intake frequency	Number of fluid intelligence questions attempted within time limit	462346	rs262240	T	C	T	C	-0.017207	0.00303483	1.40001e-08	0.0105125	0.00751829	0.16	6.95255e-05	32.1469
ukb-b-5779	Alcohol intake frequency	Number of fluid intelligence questions attempted within time limit	462346	rs2717063	A	C	A	C	-0.0203704	0.00308457	4.00037e-11	0.0245872	0.00765696	0.00129999	9.43196e-05	43.6122
ukb-b-5779	Alcohol intake frequency	Number of fluid intelligence questions attempted within time limit	462346	rs28622224	T	C	T	C	-0.0186203	0.00336834	3.2e-08	0.00708877	0.00833485	0.4	6.60915e-05	30.559
ukb-b-5779	Alcohol intake frequency	Number of fluid intelligence questions attempted within time limit	462346	rs28768122	C	T	C	T	0.0207	0.00355204	5.60003e-09	0.00173073	0.00882171	0.84	7.3449e-05	33.9612
ukb-b-5779	Alcohol intake frequency	Number of fluid intelligence questions attempted within time limit	462346	rs28787109	A	G	A	G	0.0178107	0.00308461	7.69999e-09	-0.00907525	0.0076533	0.24	7.21046e-05	33.3395
ukb-b-5779	Alcohol intake frequency	Number of fluid intelligence questions attempted within time limit	462346	rs2924321	A	G	A	G	-0.0195131	0.00305022	1.6e-10	-0.00412135	0.0075697	0.59	8.85084e-05	40.925
ukb-b-5779	Alcohol intake frequency	Number of fluid intelligence questions attempted within time limit	462346	rs2977454	G	C	G	C	-0.0259222	0.00459853	1.7e-08	0.00577009	0.0114103	0.61	6.8724e-05	31.7763
ukb-b-5779	Alcohol intake frequency	Number of fluid intelligence questions attempted within time limit	462346	rs324012	T	C	T	C	-0.0177932	0.00304357	5e-09	-0.0182927	0.00754175	0.015	7.39167e-05	34.1774
ukb-b-5779	Alcohol intake frequency	Number of fluid intelligence questions attempted within time limit	462346	rs337633	G	C	G	C	-0.0173072	0.00312755	3.09999e-08	0.022288	0.00776296	0.00409996	6.62292e-05	30.6227
ukb-b-5779	Alcohol intake frequency	Number of fluid intelligence questions attempted within time limit	462346	rs34440851	T	C	T	C	-0.0226831	0.00415058	4.60002e-08	0.00804608	0.0103331	0.44	6.4594e-05	29.8666
ukb-b-5779	Alcohol intake frequency	Number of fluid intelligence questions attempted within time limit	462346	rs34473884	A	G	A	G	-0.0203615	0.00350346	6.19998e-09	0.0284157	0.00867455	0.00109999	7.3051e-05	33.7772
ukb-b-5779	Alcohol intake frequency	Number of fluid intelligence questions attempted within time limit	462346	rs34631026	T	C	T	C	-0.0169128	0.00304832	2.90001e-08	-0.00742776	0.00756521	0.33	6.65754e-05	30.7828
ukb-b-5779	Alcohol intake frequency	Number of fluid intelligence questions attempted within time limit	462346	rs35105141	T	C	T	C	0.026345	0.00308788	1.39991e-17	0.00721376	0.0076681	0.35	0.000157413	72.7903
ukb-b-5779	Alcohol intake frequency	Number of fluid intelligence questions attempted within time limit	462346	rs35620248	A	G	A	G	-0.0362678	0.00639048	1.40001e-08	0.00843248	0.0159023	0.6	6.96591e-05	32.2087
ukb-b-5779	Alcohol intake frequency	Number of fluid intelligence questions attempted within time limit	462346	rs362307	T	C	T	C	0.0433047	0.00580219	8.4004e-14	-0.0148946	0.0144899	0.3	0.000120467	55.7037
ukb-b-5779	Alcohol intake frequency	Number of fluid intelligence questions attempted within time limit	462346	rs4241258	T	C	T	C	0.0250636	0.00440325	1.29999e-08	0.00494589	0.010923	0.649999	7.00717e-05	32.3995
ukb-b-5779	Alcohol intake frequency	Number of fluid intelligence questions attempted within time limit	462346	rs4242715	A	G	A	G	-0.0186543	0.00324831	9.29994e-09	0.0221966	0.00806042	0.00589997	7.13255e-05	32.9793
ukb-b-5779	Alcohol intake frequency	Number of fluid intelligence questions attempted within time limit	462346	rs4417025	A	G	A	G	-0.0188379	0.00316516	2.69998e-09	0.000965417	0.00785028	0.9	7.66078e-05	35.4219
ukb-b-5779	Alcohol intake frequency	Number of fluid intelligence questions attempted within time limit	462346	rs4503294	T	C	T	C	0.0181476	0.00307049	3.40001e-09	-0.00278236	0.0076311	0.719999	7.5548e-05	34.9318
ukb-b-5779	Alcohol intake frequency	Number of fluid intelligence questions attempted within time limit	462346	rs461599	C	A	C	A	-0.0191888	0.00303977	2.69998e-10	-0.00665667	0.00754064	0.38	8.61806e-05	39.8485
ukb-b-5779	Alcohol intake frequency	Number of fluid intelligence questions attempted within time limit	462346	rs4726481	T	G	T	G	0.0217614	0.00310188	2.29985e-12	-0.00756192	0.00769884	0.33	0.000106441	49.2178
ukb-b-5779	Alcohol intake frequency	Number of fluid intelligence questions attempted within time limit	462346	rs4800487	G	A	G	A	-0.0289372	0.00304694	2.19989e-21	0.0178952	0.00755051	0.0179999	0.000195044	90.1952
ukb-b-5779	Alcohol intake frequency	Number of fluid intelligence questions attempted within time limit	462346	rs489062	A	G	A	G	0.0166498	0.00305291	4.90004e-08	-0.0131936	0.00759128	0.0819993	6.43273e-05	29.7432
ukb-b-5779	Alcohol intake frequency	Number of fluid intelligence questions attempted within time limit	462346	rs4916723	C	A	C	A	0.0239479	0.00309951	1.10002e-14	0.00153636	0.00769682	0.84	0.0001291	59.6962
ukb-b-5779	Alcohol intake frequency	Number of fluid intelligence questions attempted within time limit	462346	rs4968391	T	G	T	G	-0.0192695	0.0032265	2.30001e-09	0.0110745	0.00798399	0.17	7.71395e-05	35.6677
ukb-b-5779	Alcohol intake frequency	Number of fluid intelligence questions attempted within time limit	462346	rs5022348	T	C	T	C	0.0202641	0.00357005	1.40001e-08	-0.0265486	0.0088946	0.00280001	6.96801e-05	32.2184
ukb-b-5779	Alcohol intake frequency	Number of fluid intelligence questions attempted within time limit	462346	rs550942	T	C	T	C	0.022401	0.00398884	2e-08	-0.0224183	0.00992208	0.0239999	6.82095e-05	31.5384
ukb-b-5779	Alcohol intake frequency	Number of fluid intelligence questions attempted within time limit	462346	rs55938136	G	A	G	A	0.0242151	0.00362394	2.39994e-11	-0.00276343	0.00899529	0.760001	9.65609e-05	44.6487
ukb-b-5779	Alcohol intake frequency	Number of fluid intelligence questions attempted within time limit	462346	rs56194430	T	C	T	C	0.0225403	0.00407148	3.09999e-08	-0.00605968	0.010112	0.55	6.62856e-05	30.6488
ukb-b-5779	Alcohol intake frequency	Number of fluid intelligence questions attempted within time limit	462346	rs58245127	A	G	A	G	0.0216549	0.00389132	2.59998e-08	0.0102031	0.0096531	0.29	6.69765e-05	30.9682
ukb-b-5779	Alcohol intake frequency	Number of fluid intelligence questions attempted within time limit	462346	rs58905411	A	G	A	G	-0.0266343	0.00307848	5.10035e-18	0.00859674	0.00763825	0.26	0.000161872	74.8528
ukb-b-5779	Alcohol intake frequency	Number of fluid intelligence questions attempted within time limit	462346	rs6030200	A	G	A	G	-0.019529	0.00327075	2.39999e-09	0.0118128	0.00813689	0.15	7.71018e-05	35.6503
ukb-b-5779	Alcohol intake frequency	Number of fluid intelligence questions attempted within time limit	462346	rs613872	T	G	T	G	0.0223279	0.00399618	2.30001e-08	-0.00367439	0.00990499	0.709999	6.75164e-05	31.2179
ukb-b-5779	Alcohol intake frequency	Number of fluid intelligence questions attempted within time limit	462346	rs61873510	T	G	T	G	0.0203737	0.00330311	6.90001e-10	-0.0186279	0.0081855	0.0230001	8.22794e-05	38.0445
ukb-b-5779	Alcohol intake frequency	Number of fluid intelligence questions attempted within time limit	462346	rs61907308	T	G	T	G	0.0187253	0.00342783	4.70002e-08	-0.000886074	0.00850632	0.92	6.45392e-05	29.8413
ukb-b-5779	Alcohol intake frequency	Number of fluid intelligence questions attempted within time limit	462346	rs62097995	A	T	A	T	0.0200024	0.00306682	6.89922e-11	-0.0266879	0.00759217	0.000439997	9.19985e-05	42.5389
ukb-b-5779	Alcohol intake frequency	Number of fluid intelligence questions attempted within time limit	462346	rs62339673	A	C	A	C	0.0182943	0.00315406	6.59994e-09	-0.0139617	0.00783824	0.0749998	7.276e-05	33.6426
ukb-b-5779	Alcohol intake frequency	Number of fluid intelligence questions attempted within time limit	462346	rs62466318	T	C	T	C	-0.0254919	0.0037742	1.39991e-11	0.0111976	0.00936266	0.23	9.86608e-05	45.6197
ukb-b-5779	Alcohol intake frequency	Number of fluid intelligence questions attempted within time limit	462346	rs650558	T	C	T	C	0.0207362	0.0035079	3.40001e-09	-0.00142743	0.00871569	0.87	7.55725e-05	34.9432
ukb-b-5779	Alcohol intake frequency	Number of fluid intelligence questions attempted within time limit	462346	rs6567160	C	T	C	T	0.0231398	0.00358225	1.09999e-10	-0.0150497	0.00886054	0.089	9.02404e-05	41.7259
ukb-b-5779	Alcohol intake frequency	Number of fluid intelligence questions attempted within time limit	462346	rs6727281	T	C	T	C	-0.024322	0.00391964	5.49997e-10	-0.00633361	0.00971706	0.51	8.32728e-05	38.5039
ukb-b-5779	Alcohol intake frequency	Number of fluid intelligence questions attempted within time limit	462346	rs6750325	T	G	T	G	-0.0167647	0.00304799	3.79997e-08	0.0113018	0.00756465	0.14	6.54288e-05	30.2526
ukb-b-5779	Alcohol intake frequency	Number of fluid intelligence questions attempted within time limit	462346	rs6943160	C	T	C	T	0.020627	0.00372774	3.09999e-08	-0.0159813	0.0092625	0.0840001	6.62194e-05	30.6182
ukb-b-5779	Alcohol intake frequency	Number of fluid intelligence questions attempted within time limit	462346	rs71651683	T	C	T	C	-0.0704589	0.0127906	3.59998e-08	-0.00578715	0.0317745	0.86	6.56288e-05	30.3451
ukb-b-5779	Alcohol intake frequency	Number of fluid intelligence questions attempted within time limit	462346	rs72768626	G	A	G	A	0.0372235	0.0065601	1.40001e-08	0.00229031	0.0162036	0.89	6.96332e-05	32.1967
ukb-b-5779	Alcohol intake frequency	Number of fluid intelligence questions attempted within time limit	462346	rs72769229	T	A	T	A	-0.0231352	0.00419154	3.40001e-08	0.00164061	0.0104102	0.87	6.58876e-05	30.4647
ukb-b-5779	Alcohol intake frequency	Number of fluid intelligence questions attempted within time limit	462346	rs72771070	T	C	T	C	-0.026588	0.00338572	4.10015e-15	-0.00910973	0.00841179	0.28	0.000133366	61.6691
ukb-b-5779	Alcohol intake frequency	Number of fluid intelligence questions attempted within time limit	462346	rs72787062	A	G	A	G	-0.0281947	0.00410324	6.4003e-12	0.00105025	0.0101925	0.92	0.00010211	47.2149
ukb-b-5779	Alcohol intake frequency	Number of fluid intelligence questions attempted within time limit	462346	rs7298932	G	A	G	A	-0.0237214	0.00431166	3.79997e-08	-0.001864	0.0106791	0.86	6.5463e-05	30.2684
ukb-b-5779	Alcohol intake frequency	Number of fluid intelligence questions attempted within time limit	462346	rs7302200	A	G	A	G	-0.0184222	0.00319841	8.40001e-09	0.0176998	0.00793509	0.0259998	7.17491e-05	33.1751
ukb-b-5779	Alcohol intake frequency	Number of fluid intelligence questions attempted within time limit	462346	rs73050128	A	C	A	C	-0.0260048	0.00409088	2.1e-10	-0.0298037	0.0100839	0.00309999	8.73914e-05	40.4084
ukb-b-5779	Alcohol intake frequency	Number of fluid intelligence questions attempted within time limit	462346	rs7330939	T	C	T	C	-0.0213301	0.0034046	3.69999e-10	-0.00389756	0.0084568	0.64	8.48886e-05	39.2511
ukb-b-5779	Alcohol intake frequency	Number of fluid intelligence questions attempted within time limit	462346	rs7460106	C	T	C	T	-0.0217112	0.00361927	2e-09	0.01002	0.00899118	0.27	7.7826e-05	35.9852
ukb-b-5779	Alcohol intake frequency	Number of fluid intelligence questions attempted within time limit	462346	rs74679146	C	T	C	T	-0.0320735	0.00575757	2.5e-08	0.0239468	0.0142761	0.0929994	6.71148e-05	31.0322
ukb-b-5779	Alcohol intake frequency	Number of fluid intelligence questions attempted within time limit	462346	rs7514579	C	A	C	A	0.0196672	0.00359788	4.60002e-08	-0.0038909	0.00893817	0.66	6.46244e-05	29.8806
ukb-b-5779	Alcohol intake frequency	Number of fluid intelligence questions attempted within time limit	462346	rs76082653	T	C	T	C	0.0464269	0.00668673	3.80014e-12	-0.00948791	0.0166836	0.57	0.000104256	48.207
ukb-b-5779	Alcohol intake frequency	Number of fluid intelligence questions attempted within time limit	462346	rs7610856	A	C	A	C	-0.023864	0.00307022	7.70016e-15	0.0129304	0.00763081	0.0899995	0.000130654	60.4151
ukb-b-5779	Alcohol intake frequency	Number of fluid intelligence questions attempted within time limit	462346	rs780094	C	T	C	T	-0.0509938	0.00310506	1.29987e-60	0.0193928	0.00771431	0.012	0.000583008	269.707
ukb-b-5779	Alcohol intake frequency	Number of fluid intelligence questions attempted within time limit	462346	rs780569	A	T	A	T	0.0198033	0.00336454	4e-09	-0.0135381	0.00835711	0.11	7.49245e-05	34.6435
ukb-b-5779	Alcohol intake frequency	Number of fluid intelligence questions attempted within time limit	462346	rs7948028	C	A	C	A	0.017671	0.00312934	1.6e-08	-0.00691837	0.00777694	0.37	6.89636e-05	31.8871
ukb-b-5779	Alcohol intake frequency	Number of fluid intelligence questions attempted within time limit	462346	rs80292319	C	T	C	T	-0.0393728	0.00649583	1.40001e-09	-0.0154304	0.0162721	0.34	7.94551e-05	36.7385
ukb-b-5779	Alcohol intake frequency	Number of fluid intelligence questions attempted within time limit	462346	rs8083110	T	C	T	C	-0.0168099	0.00307792	4.70002e-08	-0.0136099	0.00764003	0.0749998	6.4509e-05	29.8273
ukb-b-5779	Alcohol intake frequency	Number of fluid intelligence questions attempted within time limit	462346	rs838145	A	G	A	G	0.0219548	0.00305549	6.70039e-13	-0.00888648	0.00759635	0.24	0.000111656	51.6292
ukb-b-5779	Alcohol intake frequency	Number of fluid intelligence questions attempted within time limit	462346	rs8614	A	C	A	C	0.0247806	0.00392537	2.69998e-10	0.000886739	0.00975452	0.93	8.61902e-05	39.853
ukb-b-5779	Alcohol intake frequency	Number of fluid intelligence questions attempted within time limit	462346	rs9349379	G	A	G	A	-0.0193455	0.00308215	3.50002e-10	0.00354187	0.00764736	0.64	8.52017e-05	39.3959
ukb-b-5779	Alcohol intake frequency	Number of fluid intelligence questions attempted within time limit	462346	rs9372625	A	G	A	G	-0.0255579	0.00312467	2.90001e-16	0.0203293	0.00775521	0.00879995	0.000144681	66.9022
ukb-b-5779	Alcohol intake frequency	Number of fluid intelligence questions attempted within time limit	462346	rs9403297	A	G	A	G	0.0188234	0.00313037	1.79999e-09	0.00304335	0.00777801	0.7	7.81995e-05	36.1579
ukb-b-5779	Alcohol intake frequency	Number of fluid intelligence questions attempted within time limit	462346	rs9648478	A	G	A	G	0.0168603	0.00302891	2.59998e-08	-0.00871788	0.00751116	0.25	6.70134e-05	30.9853
ukb-b-5779	Alcohol intake frequency	Number of fluid intelligence questions attempted within time limit	462346	rs9649581	A	G	A	G	0.0194244	0.00348764	2.59998e-08	-0.0012942	0.00868443	0.88	6.70866e-05	31.0192
ukb-b-5779	Alcohol intake frequency	Number of fluid intelligence questions attempted within time limit	462346	rs9814516	T	G	T	G	-0.0251117	0.00355589	1.59993e-12	0.0152192	0.00882744	0.0850002	0.000107855	49.8716
ukb-b-5779	Alcohol intake frequency	Number of fluid intelligence questions attempted within time limit	462346	rs9829192	T	G	T	G	0.0169324	0.00305032	2.80001e-08	0.00109339	0.00756793	0.89	6.66423e-05	30.8137
ukb-b-5779	Alcohol intake frequency	Number of fluid intelligence questions attempted within time limit	462346	rs9906502	A	G	A	G	0.0237883	0.00396178	1.89998e-09	0.00340935	0.00981104	0.73	7.79732e-05	36.0532
ukb-b-5779	Alcohol intake frequency	Number of fluid intelligence questions attempted within time limit	462346	rs9912298	C	A	C	A	0.0205894	0.00358993	9.69996e-09	0.0154613	0.00889877	0.0819993	7.11406e-05	32.8938
ukb-b-6066	Tea intake	Number of fluid intelligence questions attempted within time limit	447485	rs10273455	A	C	A	C	-0.0116758	0.00213652	4.60002e-08	-0.00672889	0.00757194	0.37	6.67347e-05	29.8646
ukb-b-6066	Tea intake	Number of fluid intelligence questions attempted within time limit	447485	rs10741694	C	T	C	T	0.0150037	0.00219355	7.89951e-12	0.00890874	0.00776388	0.25	0.000104539	46.7843
ukb-b-6066	Tea intake	Number of fluid intelligence questions attempted within time limit	447485	rs10752269	A	G	A	G	-0.0128727	0.00211975	1.29999e-09	0.0110984	0.00752754	0.14	8.24054e-05	36.8781
ukb-b-6066	Tea intake	Number of fluid intelligence questions attempted within time limit	447485	rs10764990	A	G	A	G	-0.0121906	0.00216898	1.89998e-08	0.0165334	0.00769323	0.032	7.05878e-05	31.5891
ukb-b-6066	Tea intake	Number of fluid intelligence questions attempted within time limit	447485	rs1078032	C	T	C	T	0.0118832	0.00214892	3.2e-08	0.0100788	0.00761673	0.19	6.83311e-05	30.5791
ukb-b-6066	Tea intake	Number of fluid intelligence questions attempted within time limit	447485	rs11022752	G	A	G	A	0.0133502	0.00239391	2.5e-08	0.014512	0.00849811	0.0879995	6.94946e-05	31.0998
ukb-b-6066	Tea intake	Number of fluid intelligence questions attempted within time limit	447485	rs11164870	G	C	G	C	-0.0119604	0.00218232	4.20001e-08	0.0104974	0.00773901	0.17	6.71192e-05	30.0367
ukb-b-6066	Tea intake	Number of fluid intelligence questions attempted within time limit	447485	rs1156588	G	A	G	A	-0.015454	0.00260325	2.90001e-09	0.0262546	0.00925451	0.00460002	7.87476e-05	35.241
ukb-b-6066	Tea intake	Number of fluid intelligence questions attempted within time limit	447485	rs11587444	G	A	G	A	0.0140328	0.00217078	1e-10	-0.0144394	0.00770576	0.061	9.33766e-05	41.7883
ukb-b-6066	Tea intake	Number of fluid intelligence questions attempted within time limit	447485	rs11768350	C	T	C	T	-0.0206574	0.00290683	1.20005e-12	-0.00780067	0.0103444	0.450001	0.000112846	50.5022
ukb-b-6066	Tea intake	Number of fluid intelligence questions attempted within time limit	447485	rs12591786	T	C	T	C	-0.0184399	0.00294243	3.69999e-10	0.0076291	0.0104404	0.46	8.77583e-05	39.2738
ukb-b-6066	Tea intake	Number of fluid intelligence questions attempted within time limit	447485	rs13282783	T	C	T	C	-0.0135837	0.00235432	7.90005e-09	0.0077047	0.00833318	0.36	7.43865e-05	33.2892
ukb-b-6066	Tea intake	Number of fluid intelligence questions attempted within time limit	447485	rs132904	C	G	C	G	0.0166007	0.00255257	7.8001e-11	-0.00557391	0.00907765	0.54	9.451e-05	42.2956
ukb-b-6066	Tea intake	Number of fluid intelligence questions attempted within time limit	447485	rs1453548	A	T	A	T	-0.0133414	0.00224973	2.99999e-09	-0.00816739	0.00798113	0.31	7.85831e-05	35.1674
ukb-b-6066	Tea intake	Number of fluid intelligence questions attempted within time limit	447485	rs1481012	G	A	G	A	-0.0262435	0.00335608	5.30029e-15	0.0230228	0.0119898	0.0549997	0.000136628	61.1473
ukb-b-6066	Tea intake	Number of fluid intelligence questions attempted within time limit	447485	rs149805207	G	A	G	A	-0.0719337	0.0125823	1.09999e-08	-0.0644255	0.0441848	0.14	7.30356e-05	32.6846
ukb-b-6066	Tea intake	Number of fluid intelligence questions attempted within time limit	447485	rs17245213	A	G	A	G	-0.0146481	0.00260905	2e-08	-0.0052725	0.00926015	0.57	7.0435e-05	31.5207
ukb-b-6066	Tea intake	Number of fluid intelligence questions attempted within time limit	447485	rs17576658	A	G	A	G	-0.0134812	0.00245655	4.09996e-08	-0.00741825	0.00871685	0.39	6.72974e-05	30.1165
ukb-b-6066	Tea intake	Number of fluid intelligence questions attempted within time limit	447485	rs17656582	G	C	G	C	0.0293901	0.00461735	2e-10	-0.0297497	0.0165083	0.0719996	9.05313e-05	40.5149
ukb-b-6066	Tea intake	Number of fluid intelligence questions attempted within time limit	447485	rs17685	A	G	A	G	0.0230655	0.00236195	1.59993e-22	0.0019554	0.00836284	0.82	0.000213066	95.3635
ukb-b-6066	Tea intake	Number of fluid intelligence questions attempted within time limit	447485	rs2076308	C	G	C	G	-0.0156639	0.00275756	1.29999e-08	0.00782368	0.00981063	0.43	7.21008e-05	32.2662
ukb-b-6066	Tea intake	Number of fluid intelligence questions attempted within time limit	447485	rs2117137	G	A	G	A	0.0129948	0.0021557	1.7e-09	-0.0118516	0.00763431	0.12	8.11986e-05	36.338
ukb-b-6066	Tea intake	Number of fluid intelligence questions attempted within time limit	447485	rs2273447	T	A	T	A	0.0174715	0.00263421	3.29989e-11	0.00976973	0.00935574	0.3	9.82966e-05	43.9904
ukb-b-6066	Tea intake	Number of fluid intelligence questions attempted within time limit	447485	rs2279844	A	G	A	G	-0.0119879	0.00218318	4e-08	0.00452114	0.00773061	0.56	6.73751e-05	30.1512
ukb-b-6066	Tea intake	Number of fluid intelligence questions attempted within time limit	447485	rs2351187	A	G	A	G	0.0129023	0.0022823	1.6e-08	0.00569432	0.00808977	0.48	7.14133e-05	31.9585
ukb-b-6066	Tea intake	Number of fluid intelligence questions attempted within time limit	447485	rs2472297	T	C	T	C	0.0533453	0.00240098	2.30144e-109	0.00446623	0.00856218	0.6	0.00110194	493.643
ukb-b-6066	Tea intake	Number of fluid intelligence questions attempted within time limit	447485	rs2478875	G	A	G	A	0.0218943	0.00261129	5.10035e-17	-0.00462167	0.00924871	0.62	0.000157074	70.2991
ukb-b-6066	Tea intake	Number of fluid intelligence questions attempted within time limit	447485	rs2645929	G	A	G	A	-0.0149842	0.0027166	3.50002e-08	-0.0220654	0.00966204	0.0219999	6.79842e-05	30.4238
ukb-b-6066	Tea intake	Number of fluid intelligence questions attempted within time limit	447485	rs2783129	G	C	G	C	-0.0117331	0.00213314	3.79997e-08	0.00875351	0.00756752	0.25	6.7605e-05	30.2541
ukb-b-6066	Tea intake	Number of fluid intelligence questions attempted within time limit	447485	rs34619	A	G	A	G	0.0117117	0.0021375	4.30002e-08	0.00427515	0.00757932	0.57	6.70842e-05	30.021
ukb-b-6066	Tea intake	Number of fluid intelligence questions attempted within time limit	447485	rs4410790	C	T	C	T	0.0405506	0.00219507	3.40017e-76	-0.00294385	0.00778535	0.709999	0.000762058	341.268
ukb-b-6066	Tea intake	Number of fluid intelligence questions attempted within time limit	447485	rs4418728	T	G	T	G	-0.0117136	0.00212761	3.69999e-08	-0.0120731	0.00754972	0.11	6.77312e-05	30.3106
ukb-b-6066	Tea intake	Number of fluid intelligence questions attempted within time limit	447485	rs4808193	C	T	C	T	0.0151149	0.0022472	1.69981e-11	-0.0109222	0.00796761	0.17	0.000101089	45.2403
ukb-b-6066	Tea intake	Number of fluid intelligence questions attempted within time limit	447485	rs4817505	C	T	C	T	0.015068	0.0021746	4.19952e-12	0.00281425	0.0077211	0.719999	0.000107282	48.0121
ukb-b-6066	Tea intake	Number of fluid intelligence questions attempted within time limit	447485	rs512404	T	G	T	G	0.0150272	0.00256164	4.49997e-09	0.0110922	0.00910342	0.22	7.68968e-05	34.4126
ukb-b-6066	Tea intake	Number of fluid intelligence questions attempted within time limit	447485	rs56188862	C	T	C	T	-0.0157568	0.0021747	4.30031e-13	0.00161119	0.00772037	0.83	0.000117303	52.4971
ukb-b-6066	Tea intake	Number of fluid intelligence questions attempted within time limit	447485	rs56348300	G	C	G	C	0.0158824	0.00273191	6.1e-09	-0.0100075	0.00969451	0.3	7.55246e-05	33.7985
ukb-b-6066	Tea intake	Number of fluid intelligence questions attempted within time limit	447485	rs57462170	A	G	A	G	0.0191505	0.00340563	1.89998e-08	-0.00995209	0.0121472	0.41	7.06572e-05	31.6201
ukb-b-6066	Tea intake	Number of fluid intelligence questions attempted within time limit	447485	rs57631352	G	A	G	A	-0.0131035	0.00232117	1.7e-08	0.00352952	0.00824431	0.67	7.12117e-05	31.8683
ukb-b-6066	Tea intake	Number of fluid intelligence questions attempted within time limit	447485	rs6829	T	C	T	C	-0.0119163	0.00216546	3.69999e-08	-0.0235846	0.00769226	0.00219999	6.76666e-05	30.2817
ukb-b-6066	Tea intake	Number of fluid intelligence questions attempted within time limit	447485	rs713598	G	C	G	C	0.0133969	0.00215659	5.19996e-10	-0.00833956	0.00765104	0.28	8.62298e-05	38.5897
ukb-b-6066	Tea intake	Number of fluid intelligence questions attempted within time limit	447485	rs72797284	G	A	G	A	-0.0171147	0.00238353	7.00003e-13	0.00300071	0.00847678	0.719999	0.000115204	51.5579
ukb-b-6066	Tea intake	Number of fluid intelligence questions attempted within time limit	447485	rs7757102	G	A	G	A	-0.0118039	0.00213302	3.09999e-08	-0.00211398	0.00757875	0.780001	6.8431e-05	30.6238
ukb-b-6066	Tea intake	Number of fluid intelligence questions attempted within time limit	447485	rs7999399	T	C	T	C	0.0117079	0.00213305	4e-08	0.0021051	0.00757082	0.780001	6.73206e-05	30.1269
ukb-b-6066	Tea intake	Number of fluid intelligence questions attempted within time limit	447485	rs962242	C	T	C	T	0.014459	0.00253728	1.2e-08	-0.0213528	0.00901368	0.0179999	7.25654e-05	32.4741
ukb-b-6066	Tea intake	Number of fluid intelligence questions attempted within time limit	447485	rs9624470	A	G	A	G	0.0252071	0.00215485	1.29987e-31	-0.0111004	0.00766021	0.15	0.000305704	136.839
ukb-b-6066	Tea intake	Number of fluid intelligence questions attempted within time limit	447485	rs9648476	A	G	A	G	0.0125013	0.00218542	1.09999e-08	-0.0189862	0.00776709	0.015	7.3119e-05	32.7219
ukb-b-6066	Tea intake	Number of fluid intelligence questions attempted within time limit	447485	rs977474	T	C	T	C	0.0217813	0.00285559	2.39994e-14	-0.0202899	0.0101436	0.0449997	0.000129999	58.18
ukb-b-6066	Tea intake	Number of fluid intelligence questions attempted within time limit	447485	rs9937354	A	G	A	G	-0.0140923	0.0021433	4.90004e-11	0.0107839	0.00758834	0.16	9.66001e-05	43.2311
ukb-b-6324	Processed meat intake	Number of fluid intelligence questions attempted within time limit	461981	rs10454812	C	A	C	A	-0.0199599	0.00344207	6.69993e-09	0.0020722	0.012328	0.87	7.27816e-05	33.626
ukb-b-6324	Processed meat intake	Number of fluid intelligence questions attempted within time limit	461981	rs11030298	T	A	T	A	-0.0122189	0.00210997	7.00003e-09	-0.00490739	0.00756958	0.52	7.25865e-05	33.5359
ukb-b-6324	Processed meat intake	Number of fluid intelligence questions attempted within time limit	461981	rs11032380	T	A	T	A	-0.0133229	0.00222295	2.1e-09	0.005761	0.00797798	0.47	7.77464e-05	35.92
ukb-b-6324	Processed meat intake	Number of fluid intelligence questions attempted within time limit	461981	rs11887120	T	C	T	C	0.0119621	0.00216043	3.09999e-08	-0.00834337	0.00773904	0.28	6.63562e-05	30.6572
ukb-b-6324	Processed meat intake	Number of fluid intelligence questions attempted within time limit	461981	rs11894162	T	C	T	C	0.0120489	0.00210698	1.09999e-08	0.0115633	0.00754812	0.13	7.07814e-05	32.7018
ukb-b-6324	Processed meat intake	Number of fluid intelligence questions attempted within time limit	461981	rs1422192	A	G	A	G	0.0169681	0.00287128	3.40001e-09	0.0203911	0.0103006	0.0479999	7.5589e-05	34.9232
ukb-b-6324	Processed meat intake	Number of fluid intelligence questions attempted within time limit	461981	rs2029401	G	A	G	A	0.0146312	0.0021292	6.29941e-12	-0.0151652	0.00763932	0.0470002	0.000102202	47.2199
ukb-b-6324	Processed meat intake	Number of fluid intelligence questions attempted within time limit	461981	rs203319	T	C	T	C	-0.016423	0.00260186	2.80001e-10	0.0101358	0.00934587	0.28	8.62334e-05	39.8415
ukb-b-6324	Processed meat intake	Number of fluid intelligence questions attempted within time limit	461981	rs2873054	C	A	C	A	0.0139958	0.00218986	1.6e-10	-0.0119724	0.00785377	0.13	8.84098e-05	40.8471
ukb-b-6324	Processed meat intake	Number of fluid intelligence questions attempted within time limit	461981	rs34241936	G	A	G	A	0.0328367	0.00575337	1.09999e-08	-0.0274819	0.0206807	0.18	7.0505e-05	32.5741
ukb-b-6324	Processed meat intake	Number of fluid intelligence questions attempted within time limit	461981	rs3762621	T	C	T	C	-0.0149895	0.00271965	3.59998e-08	0.0176348	0.00970197	0.0690001	6.575e-05	30.3771
ukb-b-6324	Processed meat intake	Number of fluid intelligence questions attempted within time limit	461981	rs4077924	C	T	C	T	0.0124987	0.00228468	4.49997e-08	-0.000649836	0.00820559	0.94	6.47779e-05	29.928
ukb-b-6324	Processed meat intake	Number of fluid intelligence questions attempted within time limit	461981	rs4240672	A	G	A	G	0.0171201	0.00209412	2.99985e-16	-0.000255782	0.00751798	0.97	0.000144651	66.8356
ukb-b-6324	Processed meat intake	Number of fluid intelligence questions attempted within time limit	461981	rs4778053	G	C	G	C	0.0164667	0.00289872	1.29999e-08	-0.0160834	0.0104	0.12	6.98467e-05	32.27
ukb-b-6324	Processed meat intake	Number of fluid intelligence questions attempted within time limit	461981	rs6010651	C	A	C	A	-0.0124059	0.00216796	1.09999e-08	-0.0111254	0.00776532	0.15	7.0876e-05	32.7455
ukb-b-6324	Processed meat intake	Number of fluid intelligence questions attempted within time limit	461981	rs6484504	C	T	C	T	0.0154728	0.0023479	4.40048e-11	-0.0144313	0.00842113	0.0870001	9.39969e-05	43.4287
ukb-b-6324	Processed meat intake	Number of fluid intelligence questions attempted within time limit	461981	rs6765179	A	G	A	G	-0.0127603	0.00226606	1.79999e-08	-0.00309694	0.00813365	0.7	6.86317e-05	31.7086
ukb-b-6324	Processed meat intake	Number of fluid intelligence questions attempted within time limit	461981	rs6786550	C	T	C	T	0.0121871	0.00217408	2.1e-08	-0.00107848	0.0077956	0.89	6.80136e-05	31.423
ukb-b-6324	Processed meat intake	Number of fluid intelligence questions attempted within time limit	461981	rs6961970	A	C	A	C	-0.0140142	0.00244137	9.49992e-09	-0.016763	0.00880094	0.0569994	7.13205e-05	32.9509
ukb-b-6324	Processed meat intake	Number of fluid intelligence questions attempted within time limit	461981	rs7531118	C	T	C	T	-0.0140719	0.00211347	2.80027e-11	0.0196092	0.00758674	0.00969996	9.59506e-05	44.3314
ukb-b-6324	Processed meat intake	Number of fluid intelligence questions attempted within time limit	461981	rs77165542	T	C	T	C	0.0338786	0.00572502	3.29997e-09	-0.0218211	0.020564	0.29	7.57949e-05	35.0183
ukb-b-6324	Processed meat intake	Number of fluid intelligence questions attempted within time limit	461981	rs8096167	C	T	C	T	-0.0145937	0.00267084	4.70002e-08	0.00255681	0.00960831	0.79	6.46224e-05	29.8561
ukb-b-6324	Processed meat intake	Number of fluid intelligence questions attempted within time limit	461981	rs838133	G	A	G	A	0.0190137	0.00216555	1.59993e-18	-0.00568115	0.00778516	0.47	0.00016684	77.0895
ukb-b-6324	Processed meat intake	Number of fluid intelligence questions attempted within time limit	461981	rs9809856	G	A	G	A	0.0132887	0.00209967	2.5e-10	-0.0103846	0.00754003	0.17	8.66964e-05	40.0554
ukb-b-8089	Cooked vegetable intake	Number of fluid intelligence questions attempted within time limit	448651	rs10156602	G	A	G	A	0.0110063	0.00163687	1.80011e-11	0.00386392	0.00787194	0.62	0.000100763	45.2119
ukb-b-8089	Cooked vegetable intake	Number of fluid intelligence questions attempted within time limit	448651	rs10161952	C	A	C	A	-0.0095798	0.00168589	1.29999e-08	0.0127587	0.00811892	0.12	7.19639e-05	32.2888
ukb-b-8089	Cooked vegetable intake	Number of fluid intelligence questions attempted within time limit	448651	rs11138705	C	G	C	G	0.0103715	0.00183004	1.40001e-08	-0.0105051	0.00881079	0.23	7.1585e-05	32.1189
ukb-b-8089	Cooked vegetable intake	Number of fluid intelligence questions attempted within time limit	448651	rs12550717	A	G	A	G	0.00918737	0.00161897	1.40001e-08	-0.00430926	0.00778854	0.58	7.17736e-05	32.2035
ukb-b-8089	Cooked vegetable intake	Number of fluid intelligence questions attempted within time limit	448651	rs12629972	C	T	C	T	0.0117995	0.00159079	1.20005e-13	-0.00494537	0.00765395	0.52	0.000122614	55.0173
ukb-b-8089	Cooked vegetable intake	Number of fluid intelligence questions attempted within time limit	448651	rs1421085	C	T	C	T	0.0103316	0.00159054	8.30042e-11	0.0107877	0.00764376	0.16	9.40365e-05	42.1934
ukb-b-8089	Cooked vegetable intake	Number of fluid intelligence questions attempted within time limit	448651	rs1816263	C	T	C	T	0.00958122	0.00174063	3.69999e-08	-0.00150175	0.00835463	0.86	6.75291e-05	30.2989
ukb-b-8089	Cooked vegetable intake	Number of fluid intelligence questions attempted within time limit	448651	rs2052063	T	C	T	C	-0.00945755	0.0015679	1.6e-09	0.00925934	0.00754976	0.22	8.10918e-05	36.3847
ukb-b-8089	Cooked vegetable intake	Number of fluid intelligence questions attempted within time limit	448651	rs2102738	C	A	C	A	-0.0121578	0.00208302	5.30005e-09	0.00371748	0.0100419	0.709999	7.59244e-05	34.066
ukb-b-8089	Cooked vegetable intake	Number of fluid intelligence questions attempted within time limit	448651	rs2252508	G	A	G	A	0.0091021	0.00156216	5.69994e-09	-0.0185814	0.00751135	0.0129999	7.56642e-05	33.9493
ukb-b-8089	Cooked vegetable intake	Number of fluid intelligence questions attempted within time limit	448651	rs28450747	A	G	A	G	-0.0101604	0.0018547	4.30002e-08	0.017348	0.00894884	0.0530005	6.68862e-05	30.0104
ukb-b-8089	Cooked vegetable intake	Number of fluid intelligence questions attempted within time limit	448651	rs28711392	C	T	C	T	-0.0107461	0.00163223	4.60045e-11	0.00983784	0.00787725	0.21	9.66025e-05	43.3448
ukb-b-8089	Cooked vegetable intake	Number of fluid intelligence questions attempted within time limit	448651	rs34155012	T	C	T	C	0.0105584	0.00192208	3.89996e-08	0.00030289	0.00928436	0.97	6.72536e-05	30.1753
ukb-b-8089	Cooked vegetable intake	Number of fluid intelligence questions attempted within time limit	448651	rs349062	C	G	C	G	-0.00890406	0.00159767	2.5e-08	0.0176012	0.00768769	0.0219999	6.92251e-05	31.0599
ukb-b-8089	Cooked vegetable intake	Number of fluid intelligence questions attempted within time limit	448651	rs4851029	G	T	G	T	0.0101744	0.00156423	7.8001e-11	-0.00713199	0.00752354	0.34	9.42903e-05	42.3072
ukb-b-8089	Cooked vegetable intake	Number of fluid intelligence questions attempted within time limit	448651	rs838133	G	A	G	A	0.0116877	0.00161465	4.49987e-13	-0.00568115	0.00778516	0.47	0.000116773	52.3962
ukb-b-11348	Bread intake	Number of fluid intelligence questions attempted within time limit	452236	rs10211137	C	T	C	T	-0.0244893	0.00405915	1.6e-09	-0.00403472	0.0153802	0.79	8.0479e-05	36.3983
ukb-b-11348	Bread intake	Number of fluid intelligence questions attempted within time limit	452236	rs10761661	T	C	T	C	-0.0114852	0.00200486	1e-08	-0.0124886	0.00757697	0.0990011	7.25625e-05	32.8176
ukb-b-11348	Bread intake	Number of fluid intelligence questions attempted within time limit	452236	rs11060853	G	A	G	A	-0.012789	0.00202087	2.5e-10	-0.00151766	0.00763677	0.84	8.85509e-05	40.0493
ukb-b-11348	Bread intake	Number of fluid intelligence questions attempted within time limit	452236	rs11183201	C	T	C	T	-0.016725	0.00199574	5.30029e-17	-0.0108546	0.00753886	0.15	0.000155272	70.23
ukb-b-11348	Bread intake	Number of fluid intelligence questions attempted within time limit	452236	rs11628639	C	T	C	T	-0.013495	0.00232226	6.19998e-09	-0.000180829	0.00875098	0.98	7.46666e-05	33.7693
ukb-b-11348	Bread intake	Number of fluid intelligence questions attempted within time limit	452236	rs13016665	A	C	A	C	0.0147544	0.00202829	3.50026e-13	0.0179914	0.00765296	0.0189998	0.000116995	52.9153
ukb-b-11348	Bread intake	Number of fluid intelligence questions attempted within time limit	452236	rs13023099	A	C	A	C	-0.0114708	0.00202287	1.40001e-08	0.00858651	0.00763439	0.26	7.10977e-05	32.1551
ukb-b-11348	Bread intake	Number of fluid intelligence questions attempted within time limit	452236	rs17083079	A	G	A	G	0.0301138	0.00467938	1.2e-10	-0.00700709	0.0176862	0.69	9.15692e-05	41.4145
ukb-b-11348	Bread intake	Number of fluid intelligence questions attempted within time limit	452236	rs1940033	T	C	T	C	-0.011079	0.00202843	4.70002e-08	0.0012005	0.00764858	0.88	6.5961e-05	29.8318
ukb-b-11348	Bread intake	Number of fluid intelligence questions attempted within time limit	452236	rs1994315	C	T	C	T	-0.0168239	0.00214445	4.30031e-15	-0.00563566	0.00812311	0.49	0.000136081	61.5488
ukb-b-11348	Bread intake	Number of fluid intelligence questions attempted within time limit	452236	rs2068650	C	A	C	A	-0.013938	0.00199929	3.10027e-12	0.0113467	0.00753821	0.13	0.000107458	48.6012
ukb-b-11348	Bread intake	Number of fluid intelligence questions attempted within time limit	452236	rs28406095	A	G	A	G	-0.010949	0.00200012	4.39997e-08	0.00362897	0.00755235	0.630001	6.62587e-05	29.9664
ukb-b-11348	Bread intake	Number of fluid intelligence questions attempted within time limit	452236	rs4665972	C	T	C	T	-0.0142361	0.00204335	3.19963e-12	0.0232834	0.00772412	0.00259998	0.000107321	48.5394
ukb-b-11348	Bread intake	Number of fluid intelligence questions attempted within time limit	452236	rs4984685	A	G	A	G	0.0135849	0.00248083	4.39997e-08	0.000300933	0.00939303	0.97	6.63017e-05	29.9859
ukb-b-11348	Bread intake	Number of fluid intelligence questions attempted within time limit	452236	rs55745436	T	C	T	C	0.0134245	0.00234263	1e-08	0.00324027	0.00885517	0.709999	7.26093e-05	32.8388
ukb-b-11348	Bread intake	Number of fluid intelligence questions attempted within time limit	452236	rs596878	C	A	C	A	-0.011739	0.00201069	5.30005e-09	-0.00500344	0.00759344	0.51	7.53658e-05	34.0855
ukb-b-11348	Bread intake	Number of fluid intelligence questions attempted within time limit	452236	rs62091167	C	A	C	A	-0.0138402	0.0024253	1.2e-08	-0.0128211	0.00916475	0.16	7.20041e-05	32.5651
ukb-b-11348	Bread intake	Number of fluid intelligence questions attempted within time limit	452236	rs656817	G	A	G	A	-0.0126883	0.00210929	1.79999e-09	-0.00290901	0.00795318	0.709999	8.00082e-05	36.1853
ukb-b-11348	Bread intake	Number of fluid intelligence questions attempted within time limit	452236	rs6741066	T	C	T	C	0.0129011	0.0022724	1.40001e-08	0.011232	0.00855863	0.19	7.12669e-05	32.2316
ukb-b-11348	Bread intake	Number of fluid intelligence questions attempted within time limit	452236	rs6754311	C	T	C	T	0.0141353	0.00224657	3.09999e-10	-0.0269416	0.00841016	0.00140001	8.7532e-05	39.5884
ukb-b-11348	Bread intake	Number of fluid intelligence questions attempted within time limit	452236	rs7276867	C	G	C	G	0.011348	0.002003	1.5e-08	0.0119991	0.00756661	0.11	7.0971e-05	32.0978
ukb-b-11348	Bread intake	Number of fluid intelligence questions attempted within time limit	452236	rs73802707	T	C	T	C	-0.0159296	0.00276165	8e-09	-0.0332613	0.0104255	0.00140001	7.35657e-05	33.2714
ukb-b-11348	Bread intake	Number of fluid intelligence questions attempted within time limit	452236	rs7802468	T	C	T	C	-0.0233527	0.00205629	6.90081e-30	-0.00182048	0.00775524	0.81	0.000285113	128.974
ukb-b-11348	Bread intake	Number of fluid intelligence questions attempted within time limit	452236	rs79436018	C	T	C	T	-0.0176147	0.00311645	1.6e-08	0.028449	0.0117594	0.016	7.06373e-05	31.9469
ukb-b-11348	Bread intake	Number of fluid intelligence questions attempted within time limit	452236	rs7965658	A	G	A	G	0.0182727	0.00250594	3.10027e-13	0.0049739	0.00947287	0.6	0.000117557	53.1695
ukb-b-11348	Bread intake	Number of fluid intelligence questions attempted within time limit	452236	rs9323989	C	T	C	T	-0.0116143	0.00205547	1.6e-08	-0.0188179	0.00777549	0.016	7.0594e-05	31.9273
ukb-b-11348	Bread intake	Number of fluid intelligence questions attempted within time limit	452236	rs941573	T	G	T	G	-0.0133318	0.00240627	2.99999e-08	0.00471022	0.00910161	0.6	6.78726e-05	30.6964
ukb-b-11348	Bread intake	Number of fluid intelligence questions attempted within time limit	452236	rs9529024	T	A	T	A	-0.0129169	0.00206792	4.20001e-10	0.00877416	0.00782331	0.26	8.62674e-05	39.0164
ukb-b-11348	Bread intake	Number of fluid intelligence questions attempted within time limit	452236	rs9564268	C	T	C	T	-0.0121606	0.00204932	2.99999e-09	-0.00917174	0.00775402	0.24	7.78559e-05	35.2118
ukb-b-11348	Bread intake	Number of fluid intelligence questions attempted within time limit	452236	rs9662365	T	C	T	C	0.0121661	0.00198921	9.59997e-10	0.00340947	0.00751131	0.649999	8.27067e-05	37.4059
ukb-b-11348	Bread intake	Number of fluid intelligence questions attempted within time limit	452236	rs9832088	A	T	A	T	0.0147289	0.00198902	1.29987e-13	-0.00948911	0.00751474	0.21	0.00012124	54.8353
ukb-b-11348	Bread intake	Number of fluid intelligence questions attempted within time limit	452236	rs9881332	G	C	G	C	0.0113702	0.00202188	1.89998e-08	-0.00571586	0.00763918	0.450001	6.99246e-05	31.6245
ukb-b-14179	Lamb/mutton intake	Number of fluid intelligence questions attempted within time limit	460006	rs11090045	A	G	A	G	-0.0106761	0.00160657	2.99985e-11	0.0132751	0.00825723	0.11	9.59888e-05	44.1595
ukb-b-14179	Lamb/mutton intake	Number of fluid intelligence questions attempted within time limit	460006	rs11743441	T	G	T	G	-0.00884199	0.00148593	2.69998e-09	-0.00835806	0.00763689	0.27	7.69673e-05	35.408
ukb-b-14179	Lamb/mutton intake	Number of fluid intelligence questions attempted within time limit	460006	rs12634740	G	T	G	T	-0.010087	0.00169718	2.80001e-09	0.0241335	0.00871602	0.00560003	7.67841e-05	35.3237
ukb-b-14179	Lamb/mutton intake	Number of fluid intelligence questions attempted within time limit	460006	rs136548	T	C	T	C	0.00953241	0.00151227	2.90001e-10	0.0144571	0.00775847	0.0619998	8.63666e-05	39.7324
ukb-b-14179	Lamb/mutton intake	Number of fluid intelligence questions attempted within time limit	460006	rs139237013	A	G	A	G	0.0188989	0.00314007	1.79999e-09	-0.010995	0.0161119	0.49	7.87402e-05	36.2237
ukb-b-14179	Lamb/mutton intake	Number of fluid intelligence questions attempted within time limit	460006	rs16891982	G	C	G	C	-0.0242681	0.00436437	2.69998e-08	0.0326449	0.0219842	0.14	6.72103e-05	30.9191
ukb-b-14179	Lamb/mutton intake	Number of fluid intelligence questions attempted within time limit	460006	rs17270057	C	T	C	T	0.0126533	0.00230897	4.30002e-08	-0.0289008	0.0118535	0.015	6.52799e-05	30.031
ukb-b-14179	Lamb/mutton intake	Number of fluid intelligence questions attempted within time limit	460006	rs1958801	G	A	G	A	-0.00894391	0.00161749	3.2e-08	0.00616341	0.00829655	0.46	6.64629e-05	30.5752
ukb-b-14179	Lamb/mutton intake	Number of fluid intelligence questions attempted within time limit	460006	rs2140714	G	C	G	C	-0.00852476	0.00147636	7.69999e-09	-0.00382021	0.00757699	0.61	7.24744e-05	33.3409
ukb-b-14179	Lamb/mutton intake	Number of fluid intelligence questions attempted within time limit	460006	rs2222760	A	G	A	G	-0.00909294	0.00163727	2.80001e-08	0.000491383	0.00839929	0.95	6.70464e-05	30.8437
ukb-b-14179	Lamb/mutton intake	Number of fluid intelligence questions attempted within time limit	460006	rs2678900	G	T	G	T	0.0100844	0.00148119	9.8992e-12	0.0225073	0.00760168	0.00309999	0.000100756	46.3529
ukb-b-14179	Lamb/mutton intake	Number of fluid intelligence questions attempted within time limit	460006	rs276453	C	A	C	A	-0.014237	0.00146723	2.90001e-22	-0.0143627	0.00754079	0.0569994	0.000204639	94.154
ukb-b-14179	Lamb/mutton intake	Number of fluid intelligence questions attempted within time limit	460006	rs2926119	A	C	A	C	0.00811121	0.00148179	4.39997e-08	-0.00158917	0.00761473	0.83	6.51338e-05	29.9637
ukb-b-14179	Lamb/mutton intake	Number of fluid intelligence questions attempted within time limit	460006	rs3105056	C	T	C	T	-0.0116241	0.00164854	1.80011e-12	0.0171266	0.0084856	0.0439997	0.000108071	49.7185
ukb-b-14179	Lamb/mutton intake	Number of fluid intelligence questions attempted within time limit	460006	rs35797675	G	T	G	T	-0.0108498	0.0017934	1.40001e-09	0.0168389	0.00920028	0.0669993	7.95593e-05	36.6005
ukb-b-14179	Lamb/mutton intake	Number of fluid intelligence questions attempted within time limit	460006	rs3909726	A	G	A	G	0.0139533	0.00197893	1.80011e-12	0.0103866	0.0101439	0.31	0.000108064	49.7154
ukb-b-14179	Lamb/mutton intake	Number of fluid intelligence questions attempted within time limit	460006	rs3964074	C	T	C	T	-0.00814112	0.00147218	3.2e-08	-0.00425143	0.00755279	0.57	6.64744e-05	30.5805
ukb-b-14179	Lamb/mutton intake	Number of fluid intelligence questions attempted within time limit	460006	rs4272399	A	C	A	C	-0.00924231	0.00157567	4.49997e-09	0.0182853	0.00810165	0.0239999	7.47885e-05	34.4056
ukb-b-14179	Lamb/mutton intake	Number of fluid intelligence questions attempted within time limit	460006	rs429358	C	T	C	T	-0.0181966	0.00202671	2.70023e-19	-0.00755045	0.0104776	0.47	0.00017521	80.6112
ukb-b-14179	Lamb/mutton intake	Number of fluid intelligence questions attempted within time limit	460006	rs55813438	A	G	A	G	-0.0114181	0.0017352	4.70002e-11	0.0192477	0.00890347	0.0309999	9.41205e-05	43.2999
ukb-b-14179	Lamb/mutton intake	Number of fluid intelligence questions attempted within time limit	460006	rs56394517	G	A	G	A	-0.0137749	0.00249124	3.2e-08	-0.00194431	0.0128123	0.88	6.64589e-05	30.5734
ukb-b-14179	Lamb/mutton intake	Number of fluid intelligence questions attempted within time limit	460006	rs62106258	C	T	C	T	0.0216304	0.00340154	2e-10	-0.0123512	0.01746	0.48	8.78974e-05	40.4367
ukb-b-14179	Lamb/mutton intake	Number of fluid intelligence questions attempted within time limit	460006	rs62398404	T	C	T	C	0.0129151	0.00219431	4e-09	-0.00975081	0.0113079	0.39	7.53015e-05	34.6416
ukb-b-14179	Lamb/mutton intake	Number of fluid intelligence questions attempted within time limit	460006	rs6581296	G	C	G	C	0.0100199	0.00182433	4e-08	0.00724735	0.00936903	0.44	6.55734e-05	30.166
ukb-b-14179	Lamb/mutton intake	Number of fluid intelligence questions attempted within time limit	460006	rs660880	A	G	A	G	-0.00903233	0.001464	6.80002e-10	0.00197669	0.00751378	0.79	8.27405e-05	38.0641
ukb-b-14179	Lamb/mutton intake	Number of fluid intelligence questions attempted within time limit	460006	rs673696	T	C	T	C	0.0158208	0.00268204	3.69999e-09	-0.00622906	0.0137143	0.649999	7.56363e-05	34.7956
ukb-b-14179	Lamb/mutton intake	Number of fluid intelligence questions attempted within time limit	460006	rs6829572	A	G	A	G	0.008401	0.00147406	1.2e-08	0.0198644	0.00758678	0.00879995	7.06053e-05	32.481
ukb-b-14179	Lamb/mutton intake	Number of fluid intelligence questions attempted within time limit	460006	rs7447465	C	T	C	T	0.00958232	0.0015062	2e-10	-0.0168659	0.00773612	0.0290001	8.79781e-05	40.4738
ukb-b-14179	Lamb/mutton intake	Number of fluid intelligence questions attempted within time limit	460006	rs7550173	T	A	T	A	-0.00912387	0.0015023	1.29999e-09	0.0071108	0.00772433	0.36	8.01764e-05	36.8844
ukb-b-14179	Lamb/mutton intake	Number of fluid intelligence questions attempted within time limit	460006	rs838133	G	A	G	A	0.0100183	0.00151325	3.59998e-11	-0.00568115	0.00778516	0.47	9.52712e-05	43.8293
ukb-b-14179	Lamb/mutton intake	Number of fluid intelligence questions attempted within time limit	460006	rs994270	G	C	G	C	0.0098203	0.00172948	1.40001e-08	-0.00396106	0.00887538	0.66	7.00849e-05	32.2416
ukb-b-14898	Water intake	Number of fluid intelligence questions attempted within time limit	427588	rs10758255	A	T	A	T	-0.0107871	0.00186047	6.69993e-09	0.0134952	0.00771406	0.08	7.86148e-05	33.6172
ukb-b-14898	Water intake	Number of fluid intelligence questions attempted within time limit	427588	rs10954732	A	G	A	G	0.0106197	0.00192806	3.59998e-08	-0.00211258	0.00798717	0.79	7.09459e-05	30.3376
ukb-b-14898	Water intake	Number of fluid intelligence questions attempted within time limit	427588	rs11012726	C	T	C	T	-0.0122411	0.00197942	6.19998e-10	-0.00562006	0.00819575	0.49	8.94336e-05	38.244
ukb-b-14898	Water intake	Number of fluid intelligence questions attempted within time limit	427588	rs11125629	G	A	G	A	0.0108674	0.00182295	2.5e-09	-0.0145814	0.00755763	0.0539995	8.31075e-05	35.5386
ukb-b-14898	Water intake	Number of fluid intelligence questions attempted within time limit	427588	rs11140831	G	A	G	A	-0.0123822	0.00183612	1.50003e-11	0.00877227	0.00760789	0.25	0.000106346	45.477
ukb-b-14898	Water intake	Number of fluid intelligence questions attempted within time limit	427588	rs11624408	G	A	G	A	-0.0106751	0.00183099	5.49997e-09	0.00373747	0.00758928	0.62	7.94899e-05	33.9915
ukb-b-14898	Water intake	Number of fluid intelligence questions attempted within time limit	427588	rs117798487	G	A	G	A	0.0468838	0.00819708	1.09999e-08	-0.00340683	0.0339765	0.92	7.65012e-05	32.7134
ukb-b-14898	Water intake	Number of fluid intelligence questions attempted within time limit	427588	rs11890994	T	A	T	A	0.0110947	0.00187936	3.59998e-09	0.0104949	0.00777726	0.18	8.14986e-05	34.8505
ukb-b-14898	Water intake	Number of fluid intelligence questions attempted within time limit	427588	rs1260333	G	A	G	A	-0.0102157	0.0018233	2.1e-08	0.0139306	0.00756877	0.0659994	7.34112e-05	31.3919
ukb-b-14898	Water intake	Number of fluid intelligence questions attempted within time limit	427588	rs1421085	C	T	C	T	0.01201	0.00184584	7.70016e-11	0.0107877	0.00764376	0.16	9.89987e-05	42.3346
ukb-b-14898	Water intake	Number of fluid intelligence questions attempted within time limit	427588	rs146394874	A	C	A	C	0.0261419	0.00421977	5.80003e-10	0.0615106	0.0176571	0.000490004	8.97495e-05	38.3791
ukb-b-14898	Water intake	Number of fluid intelligence questions attempted within time limit	427588	rs182050989	T	C	T	C	0.030528	0.00547389	2.39999e-08	0.0700991	0.0225464	0.00189998	7.27357e-05	31.103
ukb-b-14898	Water intake	Number of fluid intelligence questions attempted within time limit	427588	rs1963510	G	A	G	A	0.0133068	0.0018195	2.60016e-13	-0.0134119	0.00755225	0.0759994	0.000125073	53.4861
ukb-b-14898	Water intake	Number of fluid intelligence questions attempted within time limit	427588	rs2198234	T	G	T	G	0.0116702	0.00181594	1.29999e-10	-0.00611407	0.00752371	0.42	9.65798e-05	41.3001
ukb-b-14898	Water intake	Number of fluid intelligence questions attempted within time limit	427588	rs2229357	A	G	A	G	-0.0122056	0.00211503	7.90005e-09	-0.00281437	0.00878952	0.75	7.788e-05	33.303
ukb-b-14898	Water intake	Number of fluid intelligence questions attempted within time limit	427588	rs2274156	T	C	T	C	-0.011485	0.00207059	2.90001e-08	0.0104538	0.00854433	0.22	7.19477e-05	30.7661
ukb-b-14898	Water intake	Number of fluid intelligence questions attempted within time limit	427588	rs2289292	T	C	T	C	-0.012769	0.001927	3.40017e-11	-0.0110215	0.00798515	0.17	0.000102679	43.9085
ukb-b-14898	Water intake	Number of fluid intelligence questions attempted within time limit	427588	rs2305813	C	G	C	G	-0.019115	0.00276856	5.00035e-12	-0.0104794	0.0114846	0.36	0.000111472	47.6693
ukb-b-14898	Water intake	Number of fluid intelligence questions attempted within time limit	427588	rs2435200	A	G	A	G	0.0112139	0.0018384	1.09999e-09	-0.0103544	0.00762617	0.17	8.70102e-05	37.2076
ukb-b-14898	Water intake	Number of fluid intelligence questions attempted within time limit	427588	rs2472297	T	C	T	C	-0.0334187	0.00205714	2.39994e-59	0.00446623	0.00856218	0.6	0.000616819	263.906
ukb-b-14898	Water intake	Number of fluid intelligence questions attempted within time limit	427588	rs256231	C	T	C	T	-0.0104293	0.00191346	5e-08	0.00583262	0.00792715	0.46	6.9473e-05	29.7077
ukb-b-14898	Water intake	Number of fluid intelligence questions attempted within time limit	427588	rs2656285	C	T	C	T	0.0122418	0.00200721	1.09999e-09	0.000347829	0.00830956	0.97	8.69845e-05	37.1966
ukb-b-14898	Water intake	Number of fluid intelligence questions attempted within time limit	427588	rs34940743	G	A	G	A	-0.0103922	0.00189846	4.39997e-08	-0.013446	0.00787957	0.0879995	7.00739e-05	29.9647
ukb-b-14898	Water intake	Number of fluid intelligence questions attempted within time limit	427588	rs34967813	G	A	G	A	-0.0120553	0.00195555	7.10003e-10	-0.00221982	0.00812182	0.780001	8.88698e-05	38.0028
ukb-b-14898	Water intake	Number of fluid intelligence questions attempted within time limit	427588	rs35028442	C	G	C	G	0.0164243	0.00268796	9.90011e-10	-0.0133171	0.0110887	0.23	8.73101e-05	37.3359
ukb-b-14898	Water intake	Number of fluid intelligence questions attempted within time limit	427588	rs3746410	G	A	G	A	0.0168391	0.00225025	7.29962e-14	0.0163178	0.00929785	0.0790005	0.000130946	55.9982
ukb-b-14898	Water intake	Number of fluid intelligence questions attempted within time limit	427588	rs3763874	A	G	A	G	0.0163297	0.00183963	6.90081e-19	0.0115323	0.00762885	0.13	0.000184243	78.794
ukb-b-14898	Water intake	Number of fluid intelligence questions attempted within time limit	427588	rs3808058	T	C	T	C	0.0183317	0.00281615	7.50067e-11	0.0275547	0.0116715	0.0179999	9.9089e-05	42.3733
ukb-b-14898	Water intake	Number of fluid intelligence questions attempted within time limit	427588	rs4239466	C	A	C	A	0.0106426	0.00189646	2e-08	0.0144605	0.00787507	0.0659994	7.36462e-05	31.4924
ukb-b-14898	Water intake	Number of fluid intelligence questions attempted within time limit	427588	rs429358	C	T	C	T	0.0166809	0.00250899	2.99985e-11	-0.00755045	0.0104776	0.47	0.000103364	44.2017
ukb-b-14898	Water intake	Number of fluid intelligence questions attempted within time limit	427588	rs4410790	C	T	C	T	-0.0308714	0.00187689	8.60003e-61	-0.00294385	0.00778535	0.709999	0.000632317	270.541
ukb-b-14898	Water intake	Number of fluid intelligence questions attempted within time limit	427588	rs4603502	C	T	C	T	-0.0130724	0.00199292	5.40008e-11	-0.0128602	0.00827256	0.12	0.000100615	43.0258
ukb-b-14898	Water intake	Number of fluid intelligence questions attempted within time limit	427588	rs56100328	G	A	G	A	-0.0175542	0.00321669	4.79999e-08	-0.00567027	0.0133038	0.67	6.96447e-05	29.7812
ukb-b-14898	Water intake	Number of fluid intelligence questions attempted within time limit	427588	rs6688248	T	A	T	A	0.019779	0.0033215	2.59998e-09	-0.00119217	0.0137327	0.93	8.29237e-05	35.4599
ukb-b-14898	Water intake	Number of fluid intelligence questions attempted within time limit	427588	rs67174962	A	G	A	G	-0.0122645	0.00215662	1.29999e-08	0.0137911	0.00893891	0.12	7.563e-05	32.3408
ukb-b-14898	Water intake	Number of fluid intelligence questions attempted within time limit	427588	rs6823219	G	A	G	A	-0.0118007	0.00196981	2.1e-09	-0.00771483	0.00815972	0.34	8.39276e-05	35.8893
ukb-b-14898	Water intake	Number of fluid intelligence questions attempted within time limit	427588	rs6844845	G	A	G	A	-0.021514	0.0038941	3.29997e-08	0.014771	0.0161288	0.36	7.13792e-05	30.5229
ukb-b-14898	Water intake	Number of fluid intelligence questions attempted within time limit	427588	rs6905712	A	T	A	T	0.0110877	0.00192816	8.9e-09	-0.00503043	0.00799803	0.53	7.73282e-05	33.067
ukb-b-14898	Water intake	Number of fluid intelligence questions attempted within time limit	427588	rs6957745	C	T	C	T	-0.015292	0.00226217	1.39991e-11	0.0126036	0.00938274	0.18	0.000106858	45.6958
ukb-b-14898	Water intake	Number of fluid intelligence questions attempted within time limit	427588	rs6963451	G	T	G	T	0.0189945	0.00274823	4.79954e-12	-0.00824313	0.0114097	0.47	0.000111706	47.7692
ukb-b-14898	Water intake	Number of fluid intelligence questions attempted within time limit	427588	rs7124005	T	C	T	C	0.0103665	0.00186038	2.5e-08	0.00524907	0.00771731	0.5	7.26113e-05	31.0498
ukb-b-14898	Water intake	Number of fluid intelligence questions attempted within time limit	427588	rs7626335	C	A	C	A	0.0107689	0.00193268	2.5e-08	0.00328954	0.00801172	0.68	7.26049e-05	31.0471
ukb-b-14898	Water intake	Number of fluid intelligence questions attempted within time limit	427588	rs782221	T	C	T	C	-0.0127104	0.00226176	1.89998e-08	0.000353613	0.00941409	0.97	7.38529e-05	31.5808
ukb-b-14898	Water intake	Number of fluid intelligence questions attempted within time limit	427588	rs8054025	C	G	C	G	-0.010682	0.00184997	7.69999e-09	-0.000557596	0.00766867	0.94	7.7968e-05	33.3406
ukb-b-14898	Water intake	Number of fluid intelligence questions attempted within time limit	427588	rs931992	T	G	T	G	0.0106597	0.00192307	2.99999e-08	-0.0251398	0.00796707	0.0016	7.18527e-05	30.7254
ukb-b-14898	Water intake	Number of fluid intelligence questions attempted within time limit	427588	rs9414686	T	C	T	C	0.0147596	0.00240632	8.60003e-10	-0.0104569	0.0100028	0.3	8.79789e-05	37.6219
ukb-b-14898	Water intake	Number of fluid intelligence questions attempted within time limit	427588	rs9830293	G	A	G	A	0.0190823	0.00347478	4e-08	-0.014473	0.0144736	0.32	7.05262e-05	30.1582
ukb-b-14898	Water intake	Number of fluid intelligence questions attempted within time limit	427588	rs9957088	T	C	T	C	-0.0118296	0.00208716	1.40001e-08	0.0109381	0.00864696	0.21	7.51226e-05	32.1238
ukb-b-15926	Cereal intake	Number of fluid intelligence questions attempted within time limit	441640	rs10057775	C	T	C	T	0.0200293	0.00289378	4.49987e-12	0.0151171	0.0122257	0.22	0.000108464	47.907
ukb-b-15926	Cereal intake	Number of fluid intelligence questions attempted within time limit	441640	rs10837531	G	C	G	C	0.0107836	0.00179687	2e-09	0.0136915	0.00758244	0.0710003	8.15437e-05	36.0157
ukb-b-15926	Cereal intake	Number of fluid intelligence questions attempted within time limit	441640	rs10857964	C	T	C	T	0.0140866	0.0022053	1.7e-10	-0.000798816	0.00929331	0.93	9.2378e-05	40.8014
ukb-b-15926	Cereal intake	Number of fluid intelligence questions attempted within time limit	441640	rs11038810	G	A	G	A	0.0111343	0.00186325	2.30001e-09	-0.0200172	0.00783948	0.0109999	8.085e-05	35.7093
ukb-b-15926	Cereal intake	Number of fluid intelligence questions attempted within time limit	441640	rs1104608	C	G	C	G	0.0108629	0.00181843	2.30001e-09	0.000382493	0.00767609	0.96	8.07969e-05	35.6859
ukb-b-15926	Cereal intake	Number of fluid intelligence questions attempted within time limit	441640	rs11097340	T	C	T	C	-0.0115334	0.00181501	2.1e-10	0.00593392	0.00764522	0.44	9.14215e-05	40.3789
ukb-b-15926	Cereal intake	Number of fluid intelligence questions attempted within time limit	441640	rs11670024	G	A	G	A	0.0160114	0.00279947	1.09999e-08	0.016972	0.0117771	0.15	7.40639e-05	32.7118
ukb-b-15926	Cereal intake	Number of fluid intelligence questions attempted within time limit	441640	rs11940694	G	A	G	A	-0.0126647	0.00183426	5.00035e-12	-0.0188764	0.0077265	0.015	0.000107933	47.6723
ukb-b-15926	Cereal intake	Number of fluid intelligence questions attempted within time limit	441640	rs12354267	C	T	C	T	0.0116473	0.00193279	1.7e-09	0.0129432	0.00813649	0.11	8.22199e-05	36.3144
ukb-b-15926	Cereal intake	Number of fluid intelligence questions attempted within time limit	441640	rs13234131	G	A	G	A	0.0170117	0.0026602	1.6e-10	0.0119424	0.0112327	0.29	9.25888e-05	40.8945
ukb-b-15926	Cereal intake	Number of fluid intelligence questions attempted within time limit	441640	rs184643	A	G	A	G	-0.0121653	0.00180474	1.59993e-11	0.00315833	0.00760335	0.68	0.000102873	45.4375
ukb-b-15926	Cereal intake	Number of fluid intelligence questions attempted within time limit	441640	rs1853931	A	G	A	G	-0.0113368	0.00181017	3.79997e-10	-0.00541727	0.00763662	0.48	8.88046e-05	39.223
ukb-b-15926	Cereal intake	Number of fluid intelligence questions attempted within time limit	441640	rs2450126	G	A	G	A	-0.0149019	0.00245669	1.29999e-09	-0.00201622	0.0104033	0.85	8.33063e-05	36.7943
ukb-b-15926	Cereal intake	Number of fluid intelligence questions attempted within time limit	441640	rs2472297	T	C	T	C	-0.0158518	0.00202189	4.49987e-15	0.00446623	0.00856218	0.6	0.00013916	61.4667
ukb-b-15926	Cereal intake	Number of fluid intelligence questions attempted within time limit	441640	rs2504706	C	T	C	T	0.0181793	0.00210238	5.30029e-18	-0.0022822	0.00885603	0.8	0.000169274	74.7704
ukb-b-15926	Cereal intake	Number of fluid intelligence questions attempted within time limit	441640	rs2519093	T	C	T	C	-0.0127676	0.00229476	2.59998e-08	0.000707488	0.00959543	0.94	7.00882e-05	30.9558
ukb-b-15926	Cereal intake	Number of fluid intelligence questions attempted within time limit	441640	rs2799849	T	C	T	C	-0.0123289	0.00190573	9.79941e-11	0.00458866	0.00803143	0.57	9.47581e-05	41.8527
ukb-b-15926	Cereal intake	Number of fluid intelligence questions attempted within time limit	441640	rs2927238	G	T	G	T	0.0102465	0.0018288	2.1e-08	0.00497402	0.0077106	0.52	7.10754e-05	31.3918
ukb-b-15926	Cereal intake	Number of fluid intelligence questions attempted within time limit	441640	rs3115230	A	C	A	C	-0.0114779	0.00207131	2.99999e-08	0.0124327	0.00870248	0.15	6.95242e-05	30.7067
ukb-b-15926	Cereal intake	Number of fluid intelligence questions attempted within time limit	441640	rs3859193	A	T	A	T	-0.0103258	0.00179925	9.49992e-09	-0.00239846	0.00757064	0.75	7.45699e-05	32.9354
ukb-b-15926	Cereal intake	Number of fluid intelligence questions attempted within time limit	441640	rs429358	C	T	C	T	0.0227404	0.00246759	3.10027e-20	-0.00755045	0.0104776	0.47	0.000192264	84.9275
ukb-b-15926	Cereal intake	Number of fluid intelligence questions attempted within time limit	441640	rs4410790	C	T	C	T	-0.0109143	0.00184697	3.40001e-09	-0.00294385	0.00778535	0.709999	7.90623e-05	34.9197
ukb-b-15926	Cereal intake	Number of fluid intelligence questions attempted within time limit	441640	rs4739095	A	G	A	G	-0.0128656	0.00210523	9.90011e-10	-0.0245348	0.00883666	0.00549997	8.45582e-05	37.3473
ukb-b-15926	Cereal intake	Number of fluid intelligence questions attempted within time limit	441640	rs4797242	A	C	A	C	0.0114312	0.00194889	4.49997e-09	0.00419163	0.00820836	0.61	7.78945e-05	34.4038
ukb-b-15926	Cereal intake	Number of fluid intelligence questions attempted within time limit	441640	rs491711	C	A	C	A	0.0116885	0.00193366	1.5e-09	0.0134579	0.0081516	0.0990011	8.27281e-05	36.5389
ukb-b-15926	Cereal intake	Number of fluid intelligence questions attempted within time limit	441640	rs4988235	A	G	A	G	0.0114	0.00201241	1.5e-08	0.0282964	0.00839432	0.000749998	7.26569e-05	32.0904
ukb-b-15926	Cereal intake	Number of fluid intelligence questions attempted within time limit	441640	rs62442924	T	C	T	C	0.0127309	0.00225709	1.7e-08	-0.0269188	0.00945774	0.00439997	7.20312e-05	31.814
ukb-b-15926	Cereal intake	Number of fluid intelligence questions attempted within time limit	441640	rs627185	G	C	G	C	-0.0108269	0.00179076	1.5e-09	0.0130857	0.00754738	0.0830004	8.27616e-05	36.5537
ukb-b-15926	Cereal intake	Number of fluid intelligence questions attempted within time limit	441640	rs6510177	C	T	C	T	-0.0130354	0.00228744	1.2e-08	0.00334864	0.00964051	0.73	7.35274e-05	32.4749
ukb-b-15926	Cereal intake	Number of fluid intelligence questions attempted within time limit	441640	rs6545770	T	A	T	A	-0.013728	0.00206041	2.70023e-11	0.0118934	0.00868564	0.17	0.000100507	44.3921
ukb-b-15926	Cereal intake	Number of fluid intelligence questions attempted within time limit	441640	rs67723420	A	T	A	T	0.0105252	0.00184665	1.2e-08	0.0017502	0.00780127	0.82	7.35514e-05	32.4855
ukb-b-15926	Cereal intake	Number of fluid intelligence questions attempted within time limit	441640	rs68136852	A	C	A	C	-0.0141222	0.00247848	1.2e-08	0.000525622	0.0104847	0.96	7.35078e-05	32.4662
ukb-b-15926	Cereal intake	Number of fluid intelligence questions attempted within time limit	441640	rs6918737	A	T	A	T	0.0137325	0.00210976	7.59976e-11	-0.0269539	0.00890737	0.0025	9.59231e-05	42.3673
ukb-b-15926	Cereal intake	Number of fluid intelligence questions attempted within time limit	441640	rs7040561	A	T	A	T	-0.0162685	0.00252002	1.09999e-10	-0.00906948	0.0106289	0.39	9.43578e-05	41.6759
ukb-b-15926	Cereal intake	Number of fluid intelligence questions attempted within time limit	441640	rs7619139	A	T	A	T	-0.016951	0.00181499	9.70063e-21	-0.00232665	0.00765589	0.760001	0.000197464	87.2248
ukb-b-15926	Cereal intake	Number of fluid intelligence questions attempted within time limit	441640	rs78816499	C	T	C	T	0.0218879	0.00351642	4.79999e-10	-0.00398518	0.0147231	0.79	8.77203e-05	38.744
ukb-b-15926	Cereal intake	Number of fluid intelligence questions attempted within time limit	441640	rs79642906	A	G	A	G	-0.0181581	0.00322812	1.89998e-08	-0.0116429	0.013625	0.39	7.16378e-05	31.6402
ukb-b-15926	Cereal intake	Number of fluid intelligence questions attempted within time limit	441640	rs8097544	G	A	G	A	-0.0246368	0.00254108	3.19963e-22	-0.00737196	0.0107439	0.49	0.0002128	94.0005
ukb-b-15926	Cereal intake	Number of fluid intelligence questions attempted within time limit	441640	rs838133	G	A	G	A	-0.0206515	0.00184331	3.90032e-29	-0.00568115	0.00778516	0.47	0.000284128	125.518
ukb-b-15926	Cereal intake	Number of fluid intelligence questions attempted within time limit	441640	rs9374896	T	C	T	C	0.0175265	0.00179165	1.29987e-22	0.0212322	0.00756005	0.005	0.000216631	95.6934
ukb-b-15926	Cereal intake	Number of fluid intelligence questions attempted within time limit	441640	rs9381889	A	G	A	G	-0.0110879	0.00190614	5.99998e-09	-0.00567975	0.00802493	0.48	7.66103e-05	33.8366
ukb-b-15926	Cereal intake	Number of fluid intelligence questions attempted within time limit	441640	rs9846396	T	C	T	C	0.0119674	0.00180031	2.99985e-11	0.000520931	0.00758933	0.95	0.000100044	44.1879
ukb-b-15926	Cereal intake	Number of fluid intelligence questions attempted within time limit	441640	rs9987289	G	A	G	A	0.0178679	0.0030947	7.79992e-09	-0.0149425	0.0130445	0.25	7.5476e-05	33.3356
ukb-b-16576	Dried fruit intake	Number of fluid intelligence questions attempted within time limit	421764	rs10026792	A	G	A	G	0.0108465	0.0018423	3.89996e-09	-0.00153929	0.00826587	0.85	8.21776e-05	34.6622
ukb-b-16576	Dried fruit intake	Number of fluid intelligence questions attempted within time limit	421764	rs10129747	G	A	G	A	0.00935902	0.00168126	2.59998e-08	0.0154597	0.00756282	0.0409996	7.34665e-05	30.9877
ukb-b-16576	Dried fruit intake	Number of fluid intelligence questions attempted within time limit	421764	rs10740991	C	G	C	G	0.016739	0.00185722	1.99986e-19	-0.000138588	0.00835235	0.99	0.000192566	81.2326
ukb-b-16576	Dried fruit intake	Number of fluid intelligence questions attempted within time limit	421764	rs10896126	G	A	G	A	-0.015009	0.00181919	1.59993e-16	0.023027	0.00818192	0.00490004	0.000161364	68.0684
ukb-b-16576	Dried fruit intake	Number of fluid intelligence questions attempted within time limit	421764	rs11037497	C	G	C	G	0.0104396	0.00168442	5.69994e-10	-0.00213443	0.00756599	0.780001	9.10663e-05	38.4118
ukb-b-16576	Dried fruit intake	Number of fluid intelligence questions attempted within time limit	421764	rs11152349	A	G	A	G	0.00991215	0.0018176	4.90004e-08	-0.0148656	0.00817481	0.0690001	7.05081e-05	29.7397
ukb-b-16576	Dried fruit intake	Number of fluid intelligence questions attempted within time limit	421764	rs11586016	C	G	C	G	0.00987818	0.00173034	1.09999e-08	0.0144574	0.00777862	0.0629999	7.72659e-05	32.5903
ukb-b-16576	Dried fruit intake	Number of fluid intelligence questions attempted within time limit	421764	rs11772627	C	G	C	G	0.0183338	0.00217099	2.99985e-17	-0.0339984	0.00969914	0.000460002	0.000169062	71.316
ukb-b-16576	Dried fruit intake	Number of fluid intelligence questions attempted within time limit	421764	rs11811826	A	T	A	T	0.0132178	0.0020058	4.40048e-11	-0.00276183	0.00900467	0.760001	0.000102951	43.4251
ukb-b-16576	Dried fruit intake	Number of fluid intelligence questions attempted within time limit	421764	rs12890531	G	A	G	A	0.0111572	0.00204019	4.49997e-08	0.00226863	0.00918742	0.8	7.09037e-05	29.9066
ukb-b-16576	Dried fruit intake	Number of fluid intelligence questions attempted within time limit	421764	rs1413952	T	C	T	C	0.009826	0.00167379	4.30002e-09	-0.000624614	0.00752919	0.93	8.17046e-05	34.4627
ukb-b-16576	Dried fruit intake	Number of fluid intelligence questions attempted within time limit	421764	rs1582322	G	A	G	A	0.00994346	0.00171571	6.80002e-09	-0.00769844	0.00771886	0.32	7.96312e-05	33.5881
ukb-b-16576	Dried fruit intake	Number of fluid intelligence questions attempted within time limit	421764	rs1622515	G	A	G	A	0.00991719	0.00167077	2.90001e-09	0.00124465	0.00752171	0.87	8.35292e-05	35.2324
ukb-b-16576	Dried fruit intake	Number of fluid intelligence questions attempted within time limit	421764	rs1648404	T	C	T	C	0.00941595	0.00167357	1.79999e-08	-0.00901536	0.00752368	0.23	7.50479e-05	31.6547
ukb-b-16576	Dried fruit intake	Number of fluid intelligence questions attempted within time limit	421764	rs17175518	A	C	A	C	0.0114962	0.00197514	5.89997e-09	-0.0145506	0.00885081	0.1	8.03172e-05	33.8775
ukb-b-16576	Dried fruit intake	Number of fluid intelligence questions attempted within time limit	421764	rs17184707	T	C	T	C	-0.0114381	0.00204011	2.1e-08	-0.00333588	0.00918356	0.719999	7.45244e-05	31.4339
ukb-b-16576	Dried fruit intake	Number of fluid intelligence questions attempted within time limit	421764	rs17843593	C	T	C	T	-0.01222	0.00210223	6.1e-09	0.0289746	0.00944145	0.0021	8.01083e-05	33.7894
ukb-b-16576	Dried fruit intake	Number of fluid intelligence questions attempted within time limit	421764	rs1797235	C	G	C	G	-0.0100206	0.00174235	8.9e-09	0.003454	0.00785298	0.66	7.84175e-05	33.0761
ukb-b-16576	Dried fruit intake	Number of fluid intelligence questions attempted within time limit	421764	rs2533273	A	C	A	C	-0.00987659	0.00167714	3.89996e-09	0.0159438	0.00756402	0.0350002	8.22186e-05	34.6795
ukb-b-16576	Dried fruit intake	Number of fluid intelligence questions attempted within time limit	421764	rs261809	G	A	G	A	-0.00962858	0.00167902	9.80009e-09	0.00726814	0.00756196	0.34	7.79667e-05	32.886
ukb-b-16576	Dried fruit intake	Number of fluid intelligence questions attempted within time limit	421764	rs270816	T	A	T	A	-0.0139535	0.00251301	2.80001e-08	0.0280675	0.0113609	0.0129999	7.30931e-05	30.8302
ukb-b-16576	Dried fruit intake	Number of fluid intelligence questions attempted within time limit	421764	rs3101339	C	A	C	A	0.0142595	0.00170546	6.20012e-17	0.0157116	0.00768062	0.0409996	0.000165723	69.9074
ukb-b-16576	Dried fruit intake	Number of fluid intelligence questions attempted within time limit	421764	rs34162196	T	C	T	C	-0.0223628	0.00277168	7.10068e-16	-0.00790595	0.012475	0.53	0.000154323	65.0975
ukb-b-16576	Dried fruit intake	Number of fluid intelligence questions attempted within time limit	421764	rs3764002	T	C	T	C	0.0131215	0.00190081	5.10035e-12	0.00478928	0.00853188	0.57	0.000112972	47.6527
ukb-b-16576	Dried fruit intake	Number of fluid intelligence questions attempted within time limit	421764	rs4140799	A	G	A	G	0.0094566	0.00167846	1.79999e-08	0.000906427	0.00755128	0.9	7.52568e-05	31.7429
ukb-b-16576	Dried fruit intake	Number of fluid intelligence questions attempted within time limit	421764	rs4149513	A	G	A	G	0.01173	0.00167139	2.19989e-12	0.00892597	0.00751168	0.23	0.000116767	49.2536
ukb-b-16576	Dried fruit intake	Number of fluid intelligence questions attempted within time limit	421764	rs4269101	G	T	G	T	-0.0138099	0.00185921	1.10002e-13	0.0114009	0.0083556	0.17	0.000130797	55.1724
ukb-b-16576	Dried fruit intake	Number of fluid intelligence questions attempted within time limit	421764	rs429358	C	T	C	T	0.0199445	0.00231362	6.70039e-18	-0.00755045	0.0104776	0.47	0.000176164	74.3122
ukb-b-16576	Dried fruit intake	Number of fluid intelligence questions attempted within time limit	421764	rs4800488	A	C	A	C	0.0119836	0.00167202	7.70016e-13	0.0180476	0.00750624	0.016	0.000121778	51.3676
ukb-b-16576	Dried fruit intake	Number of fluid intelligence questions attempted within time limit	421764	rs57499472	C	T	C	T	0.00991231	0.00171869	8.10009e-09	0.00377676	0.00771738	0.62	7.88589e-05	33.2623
ukb-b-16576	Dried fruit intake	Number of fluid intelligence questions attempted within time limit	421764	rs61937394	G	T	G	T	-0.0130265	0.00220038	3.2e-09	0.0042798	0.00992507	0.67	8.30911e-05	35.0476
ukb-b-16576	Dried fruit intake	Number of fluid intelligence questions attempted within time limit	421764	rs62084586	C	T	C	T	0.0133946	0.00226174	3.2e-09	0.0158263	0.0102	0.12	8.31512e-05	35.0729
ukb-b-16576	Dried fruit intake	Number of fluid intelligence questions attempted within time limit	421764	rs6765212	T	C	T	C	0.0109896	0.0018852	5.60003e-09	-0.0240954	0.00846213	0.00439997	8.05646e-05	33.9818
ukb-b-16576	Dried fruit intake	Number of fluid intelligence questions attempted within time limit	421764	rs72720396	G	A	G	A	0.0114265	0.00198541	8.70001e-09	0.0140836	0.00888784	0.11	7.85276e-05	33.1226
ukb-b-16576	Dried fruit intake	Number of fluid intelligence questions attempted within time limit	421764	rs75641275	C	A	C	A	-0.0141613	0.00238518	2.90001e-09	0.0182235	0.0107791	0.0909997	8.35715e-05	35.2502
ukb-b-16576	Dried fruit intake	Number of fluid intelligence questions attempted within time limit	421764	rs7582086	T	G	T	G	-0.00962821	0.00167381	8.79995e-09	0.0189481	0.00752336	0.012	7.84468e-05	33.0885
ukb-b-16576	Dried fruit intake	Number of fluid intelligence questions attempted within time limit	421764	rs7599488	T	C	T	C	-0.0104154	0.00168729	6.69993e-10	-0.0114456	0.00757299	0.13	9.03366e-05	38.104
ukb-b-16576	Dried fruit intake	Number of fluid intelligence questions attempted within time limit	421764	rs7808471	C	T	C	T	-0.0115362	0.00178604	1.09999e-10	0.016415	0.00804626	0.0409996	9.89078e-05	41.7197
ukb-b-16576	Dried fruit intake	Number of fluid intelligence questions attempted within time limit	421764	rs7829800	G	A	G	A	-0.0104463	0.00178709	5.1e-09	-0.00461299	0.00804209	0.57	8.10079e-05	34.1688
ukb-b-16576	Dried fruit intake	Number of fluid intelligence questions attempted within time limit	421764	rs7916868	T	A	T	A	0.00960741	0.00167167	9.09997e-09	0.00404792	0.00753481	0.59	7.83083e-05	33.0301
ukb-b-16576	Dried fruit intake	Number of fluid intelligence questions attempted within time limit	421764	rs8081370	T	C	T	C	-0.0166666	0.00293795	1.40001e-08	0.00557537	0.0132005	0.67	7.62961e-05	32.1813
ukb-b-16576	Dried fruit intake	Number of fluid intelligence questions attempted within time limit	421764	rs862227	G	A	G	A	-0.0091646	0.00167238	4.30002e-08	0.0172679	0.00752394	0.0219999	7.11962e-05	30.03
ukb-b-16576	Dried fruit intake	Number of fluid intelligence questions attempted within time limit	421764	rs893856	A	G	A	G	-0.013361	0.00234923	1.29999e-08	-0.00728111	0.0105372	0.49	7.66874e-05	32.3463
ukb-b-16576	Dried fruit intake	Number of fluid intelligence questions attempted within time limit	421764	rs9385269	T	C	T	C	0.0120673	0.00168183	7.19946e-13	0.0290403	0.0075803	0.000129999	0.000122049	51.4818
ukb-b-17627	Non-oily fish intake	Number of fluid intelligence questions attempted within time limit	460880	rs11680516	C	T	C	T	0.0122842	0.00202829	1.40001e-09	-0.0141717	0.00942432	0.13	7.95813e-05	36.6802
ukb-b-17627	Non-oily fish intake	Number of fluid intelligence questions attempted within time limit	460880	rs1260326	C	T	C	T	-0.00955354	0.0016553	7.90005e-09	0.0201757	0.00767739	0.00860003	7.22697e-05	33.3099
ukb-b-17627	Non-oily fish intake	Number of fluid intelligence questions attempted within time limit	460880	rs16822430	C	T	C	T	0.0116344	0.00191996	1.40001e-09	-0.00252575	0.00890511	0.780001	7.96675e-05	36.7199
ukb-b-17627	Non-oily fish intake	Number of fluid intelligence questions attempted within time limit	460880	rs17317920	G	A	G	A	0.00906029	0.0016312	2.80001e-08	-0.00529706	0.0075649	0.48	6.69349e-05	30.8509
ukb-b-17627	Non-oily fish intake	Number of fluid intelligence questions attempted within time limit	460880	rs35287743	T	G	T	G	-0.0177401	0.00255244	3.59998e-12	0.0135993	0.0118141	0.25	0.000104802	48.3058
ukb-b-17627	Non-oily fish intake	Number of fluid intelligence questions attempted within time limit	460880	rs3799077	G	T	G	T	-0.0107346	0.00175764	1e-09	0.011526	0.00815788	0.16	8.09261e-05	37.3001
ukb-b-17627	Non-oily fish intake	Number of fluid intelligence questions attempted within time limit	460880	rs56094641	G	A	G	A	0.0125875	0.00165108	2.49977e-14	0.01011	0.00764177	0.19	0.000126096	58.122
ukb-b-17627	Non-oily fish intake	Number of fluid intelligence questions attempted within time limit	460880	rs6957745	C	T	C	T	-0.0121791	0.00202331	1.79999e-09	0.0126036	0.00938274	0.18	7.8611e-05	36.2329
ukb-b-17627	Non-oily fish intake	Number of fluid intelligence questions attempted within time limit	460880	rs7148387	G	A	G	A	-0.00930647	0.00165022	1.7e-08	-0.0093855	0.00764789	0.22	6.90031e-05	31.8042
ukb-b-17627	Non-oily fish intake	Number of fluid intelligence questions attempted within time limit	460880	rs838133	G	A	G	A	0.016184	0.00167625	4.70002e-22	-0.00568115	0.00778516	0.47	0.000202217	93.2164
ukb-b-1489	Cheese intake	Childhood intelligence	451486	rs10896050	T	G	T	G	-0.0184695	0.00283438	7.19946e-11	-0.0122	0.0163	0.4543	9.40392e-05	42.4612
ukb-b-1489	Cheese intake	Childhood intelligence	451486	rs10938397	G	A	G	A	-0.0127071	0.00225751	1.79999e-08	-0.0044	0.0129	0.7339	7.01712e-05	31.6834
ukb-b-1489	Cheese intake	Childhood intelligence	451486	rs12296440	A	G	A	G	0.0187942	0.00297985	2.80001e-10	0.0234	0.0173	0.1761	8.81001e-05	39.7793
ukb-b-1489	Cheese intake	Childhood intelligence	451486	rs1434511	T	C	T	C	0.0129646	0.00225868	9.49992e-09	0.0231	0.0129	0.0739197	7.29681e-05	32.9463
ukb-b-1489	Cheese intake	Childhood intelligence	451486	rs1514755	G	A	G	A	0.0163749	0.00261651	3.89996e-10	0.0281	0.0153	0.0664599	8.67422e-05	39.1661
ukb-b-1489	Cheese intake	Childhood intelligence	451486	rs17115145	T	C	T	C	-0.0128806	0.00228956	1.79999e-08	-0.0192	0.0133	0.1492	7.0096e-05	31.6495
ukb-b-1489	Cheese intake	Childhood intelligence	451486	rs2339928	A	G	A	G	0.0148578	0.00244494	1.2e-09	0.0059	0.0141	0.677801	8.17886e-05	36.9293
ukb-b-1489	Cheese intake	Childhood intelligence	451486	rs2802525	G	A	G	A	0.0160697	0.0028781	2.39999e-08	0.0412	0.0173	0.01721	6.90446e-05	31.1747
ukb-b-1489	Cheese intake	Childhood intelligence	451486	rs2960578	G	T	G	T	0.0170282	0.00223594	2.60016e-14	0.025	0.0129	0.0521099	0.000128445	57.9983
ukb-b-1489	Cheese intake	Childhood intelligence	451486	rs4296548	G	T	G	T	0.0130245	0.00228781	1.2e-08	0.0378	0.0134	0.00466498	7.17805e-05	32.4101
ukb-b-1489	Cheese intake	Childhood intelligence	451486	rs4503172	T	C	T	C	0.0129596	0.002293	1.6e-08	0.0272	0.0131	0.0379097	7.07457e-05	31.9428
ukb-b-1489	Cheese intake	Childhood intelligence	451486	rs4776970	T	A	T	A	0.0154088	0.00232683	3.50026e-11	0.0238	0.0136	0.0791097	9.71229e-05	43.8537
ukb-b-1489	Cheese intake	Childhood intelligence	451486	rs4860341	C	T	C	T	0.0243652	0.00435152	2.19999e-08	0.0416	0.0247	0.0924592	6.94358e-05	31.3513
ukb-b-1489	Cheese intake	Childhood intelligence	451486	rs524468	G	A	G	A	-0.0142421	0.00255161	2.39999e-08	-0.0067	0.0147	0.649	6.89994e-05	31.1543
ukb-b-1489	Cheese intake	Childhood intelligence	451486	rs531358	T	C	T	C	0.0131666	0.00233731	1.79999e-08	0.031	0.0135	0.02115	7.02813e-05	31.7331
ukb-b-1489	Cheese intake	Childhood intelligence	451486	rs6685323	T	C	T	C	-0.0131886	0.00241592	4.79999e-08	-0.0131	0.0141	0.3527	6.60023e-05	29.801
ukb-b-1489	Cheese intake	Childhood intelligence	451486	rs975303	G	A	G	A	0.0212756	0.00290699	2.49977e-13	0.0036	0.0169	0.8336	0.000118626	53.5642
ukb-b-1996	Salad / raw vegetable intake	Childhood intelligence	435435	rs10819082	A	G	A	G	-0.00916475	0.00151342	1.40001e-09	0.012	0.0137	0.3804	8.42098e-05	36.6708
ukb-b-1996	Salad / raw vegetable intake	Childhood intelligence	435435	rs2194027	A	T	A	T	-0.00860795	0.00143565	2e-09	-0.0125	0.0128	0.3285	8.2555e-05	35.9501
ukb-b-1996	Salad / raw vegetable intake	Childhood intelligence	435435	rs4291983	A	C	A	C	-0.00839985	0.00142481	3.69999e-09	-0.0076	0.0128	0.554799	7.98125e-05	34.7558
ukb-b-1996	Salad / raw vegetable intake	Childhood intelligence	435435	rs6482190	G	A	G	A	0.0112719	0.00159025	1.39991e-12	-0.0041	0.0143	0.7754	0.000115369	50.2414
ukb-b-2209	Oily fish intake	Childhood intelligence	460443	rs11233632	T	C	T	C	-0.0121744	0.00193858	3.40001e-10	-0.0246	0.0129	0.0567597	8.56475e-05	39.439
ukb-b-2209	Oily fish intake	Childhood intelligence	460443	rs11859365	C	A	C	A	0.0225669	0.00219679	9.3994e-25	-0.0154	0.0148	0.2969	0.000229135	105.527
ukb-b-2209	Oily fish intake	Childhood intelligence	460443	rs12663865	A	G	A	G	0.012772	0.00223239	1.09999e-08	0.0301	0.0149	0.0431996	7.10838e-05	32.7322
ukb-b-2209	Oily fish intake	Childhood intelligence	460443	rs1421085	C	T	C	T	0.0184814	0.00194873	2.49977e-21	0.0091	0.0134	0.4965	0.000195302	89.9424
ukb-b-2209	Oily fish intake	Childhood intelligence	460443	rs17050031	T	C	T	C	-0.0120492	0.0019207	3.50002e-10	0.0156	0.0128	0.2219	8.54642e-05	39.3546
ukb-b-2209	Oily fish intake	Childhood intelligence	460443	rs2301594	A	G	A	G	-0.0145202	0.002538	1.09999e-08	0.0068	0.0171	0.6883	7.10813e-05	32.7311
ukb-b-2209	Oily fish intake	Childhood intelligence	460443	rs2827161	G	T	G	T	0.0107114	0.00193719	3.2e-08	-0.0378	0.0129	0.00346099	6.63962e-05	30.5736
ukb-b-2209	Oily fish intake	Childhood intelligence	460443	rs303817	G	A	G	A	0.0135799	0.00220965	8e-10	-0.0171	0.0149	0.2521	8.20228e-05	37.7698
ukb-b-2209	Oily fish intake	Childhood intelligence	460443	rs4869859	C	T	C	T	0.0140098	0.00192207	3.10027e-13	0.0013	0.0129	0.9222	0.000115372	53.128
ukb-b-2209	Oily fish intake	Childhood intelligence	460443	rs6465487	G	A	G	A	-0.0123535	0.00195628	2.69998e-10	-0.0153	0.013	0.239	8.65973e-05	39.8764
ukb-b-2209	Oily fish intake	Childhood intelligence	460443	rs7225002	G	A	G	A	-0.013923	0.00194478	8.10028e-13	0.0128	0.0129	0.3198	0.000111301	51.2534
ukb-b-2209	Oily fish intake	Childhood intelligence	460443	rs7243428	G	A	G	A	-0.0129784	0.00229212	1.5e-08	-0.0166	0.015	0.2714	6.96244e-05	32.0602
ukb-b-2209	Oily fish intake	Childhood intelligence	460443	rs7317926	G	A	G	A	0.0110286	0.0019312	1.09999e-08	0.0088	0.0128	0.494399	7.08239e-05	32.6125
ukb-b-2209	Oily fish intake	Childhood intelligence	460443	rs9841174	C	T	C	T	0.0147781	0.00198025	8.49963e-14	0.0295	0.0133	0.02717	0.00012094	55.6923
ukb-b-2862	Beef intake	Childhood intelligence	461053	rs10789340	G	A	G	A	-0.0137797	0.00176936	6.79986e-15	0.0153	0.0134	0.2559	0.000131534	60.652
ukb-b-2862	Beef intake	Childhood intelligence	461053	rs11165829	G	C	G	C	-0.0102001	0.00177865	9.80009e-09	0.0057	0.0132	0.6664	7.13257e-05	32.8871
ukb-b-2862	Beef intake	Childhood intelligence	461053	rs12247907	C	G	C	G	0.00984097	0.00171131	8.9e-09	-0.0441	0.0129	0.000646696	7.17194e-05	33.0687
ukb-b-2862	Beef intake	Childhood intelligence	461053	rs1421085	C	T	C	T	-0.0121232	0.00174274	3.50026e-12	0.0091	0.0134	0.4965	0.000104948	48.3913
ukb-b-2862	Beef intake	Childhood intelligence	461053	rs1470610	C	G	C	G	-0.0122159	0.00215779	1.5e-08	-0.0006	0.0162	0.9727	6.95107e-05	32.0502
ukb-b-2862	Beef intake	Childhood intelligence	461053	rs784251	T	C	T	C	-0.0103387	0.00171651	1.7e-09	-0.0072	0.0129	0.574101	7.86782e-05	36.2775
ukb-b-3881	Fresh fruit intake	Childhood intelligence	446462	rs10828266	G	A	G	A	0.0123642	0.00135696	8.10028e-20	-0.0011	0.0143	0.9411	0.000185923	83.0225
ukb-b-3881	Fresh fruit intake	Childhood intelligence	446462	rs11032362	A	G	A	G	0.0123929	0.00212339	5.30005e-09	0.0239	0.0225	0.2866	7.62902e-05	34.0631
ukb-b-3881	Fresh fruit intake	Childhood intelligence	446462	rs11085749	A	G	A	G	-0.00773361	0.00125477	7.10003e-10	-0.0205	0.0133	0.1236	8.50775e-05	37.9869
ukb-b-3881	Fresh fruit intake	Childhood intelligence	446462	rs11896330	A	G	A	G	-0.00844567	0.0012744	3.40017e-11	-0.0166	0.0137	0.2251	9.83625e-05	43.9192
ukb-b-3881	Fresh fruit intake	Childhood intelligence	446462	rs13072255	C	A	C	A	0.00898012	0.00122355	2.09991e-13	-0.0214	0.0128	0.0957392	0.000120638	53.8665
ukb-b-3881	Fresh fruit intake	Childhood intelligence	446462	rs1356292	T	C	T	C	0.00917471	0.00155324	3.50002e-09	-0.0192	0.0165	0.2451	7.81428e-05	34.8904
ukb-b-3881	Fresh fruit intake	Childhood intelligence	446462	rs149449	A	G	A	G	0.00728855	0.00122061	2.39999e-09	0.0102	0.0128	0.4281	7.98563e-05	35.6555
ukb-b-3881	Fresh fruit intake	Childhood intelligence	446462	rs1620977	G	A	G	A	-0.0131742	0.00137761	1.10002e-21	-0.0011	0.0145	0.9413	0.000204796	91.4522
ukb-b-3881	Fresh fruit intake	Childhood intelligence	446462	rs2867113	A	G	A	G	-0.0138606	0.00196025	1.50003e-12	0.0227	0.0175	0.1942	0.000111972	49.9965
ukb-b-3881	Fresh fruit intake	Childhood intelligence	446462	rs4302893	A	G	A	G	0.00738857	0.00129959	1.29999e-08	0.0235	0.0136	0.0846798	7.23923e-05	32.3226
ukb-b-3881	Fresh fruit intake	Childhood intelligence	446462	rs7554485	C	T	C	T	-0.00801014	0.00125414	1.7e-10	0.0076	0.0133	0.568801	9.13617e-05	40.7931
ukb-b-3881	Fresh fruit intake	Childhood intelligence	446462	rs7869969	G	A	G	A	0.00756738	0.00129919	5.69994e-09	0.044	0.0135	0.00114301	7.59851e-05	33.9269
ukb-b-3881	Fresh fruit intake	Childhood intelligence	446462	rs8095324	G	A	G	A	-0.00694613	0.00124903	2.69998e-08	0.022	0.013	0.0904795	6.92669e-05	30.927
ukb-b-3881	Fresh fruit intake	Childhood intelligence	446462	rs9367415	C	A	C	A	-0.00920939	0.00127857	5.90065e-13	-0.0203	0.0135	0.1324	0.000116192	51.8813
ukb-b-3881	Fresh fruit intake	Childhood intelligence	446462	rs994270	G	C	G	C	0.0132585	0.00144389	4.19952e-20	-0.0101	0.0151	0.506001	0.000188823	84.3177
ukb-b-5237	Coffee intake	Childhood intelligence	428860	rs12514566	A	G	A	G	-0.0113972	0.00170562	2.39994e-11	-0.0086	0.0135	0.524	0.000104105	44.6509
ukb-b-5237	Coffee intake	Childhood intelligence	428860	rs13054099	C	T	C	T	-0.0107777	0.00183597	4.30002e-09	0.0132	0.0147	0.3686	8.03472e-05	34.4603
ukb-b-5237	Coffee intake	Childhood intelligence	428860	rs1421085	C	T	C	T	0.0185426	0.00164436	1.69981e-29	0.0091	0.0134	0.4965	0.000296417	127.159
ukb-b-5237	Coffee intake	Childhood intelligence	428860	rs1527961	C	T	C	T	-0.0133431	0.00236585	1.7e-08	0.0016	0.0194	0.9334	7.41637e-05	31.808
ukb-b-5237	Coffee intake	Childhood intelligence	428860	rs1942965	C	T	C	T	-0.00890339	0.00161917	3.79997e-08	0.015	0.0128	0.241	7.04985e-05	30.236
ukb-b-5237	Coffee intake	Childhood intelligence	428860	rs2189234	G	T	G	T	0.00998689	0.00166052	1.79999e-09	0.0129	0.0133	0.3334	8.43374e-05	36.1718
ukb-b-5237	Coffee intake	Childhood intelligence	428860	rs2465037	A	C	A	C	-0.0106317	0.00170743	4.79999e-10	-0.0147	0.0135	0.2769	9.03992e-05	38.7719
ukb-b-5237	Coffee intake	Childhood intelligence	428860	rs2472297	T	C	T	C	0.0464708	0.00182733	1.09901e-142	0.0208	0.0146	0.1533	0.00150576	646.732
ukb-b-5237	Coffee intake	Childhood intelligence	428860	rs4410790	C	T	C	T	0.039072	0.00167288	1.1995e-120	0.0003	0.0135	0.9836	0.00127038	545.506
ukb-b-5237	Coffee intake	Childhood intelligence	428860	rs442355	C	G	C	G	-0.0111372	0.00185374	1.89998e-09	0.0052	0.0149	0.7289	8.41593e-05	36.0954
ukb-b-5237	Coffee intake	Childhood intelligence	428860	rs476828	C	T	C	T	0.0173461	0.00189543	5.60015e-20	-0.019	0.0152	0.2121	0.000195249	83.7503
ukb-b-5237	Coffee intake	Childhood intelligence	428860	rs780093	C	T	C	T	0.0132935	0.00165695	1e-15	0.0049	0.0132	0.713199	0.000150065	64.3662
ukb-b-5237	Coffee intake	Childhood intelligence	428860	rs7811609	T	C	T	C	0.00913864	0.00166468	4e-08	0.0159	0.0133	0.231	7.02677e-05	30.137
ukb-b-5640	Pork intake	Childhood intelligence	460162	rs11211124	C	T	C	T	-0.00995273	0.00175408	1.40001e-08	0.0345	0.0154	0.0254302	6.99591e-05	32.1947
ukb-b-5640	Pork intake	Childhood intelligence	460162	rs1355171	A	C	A	C	-0.0109832	0.001477	1e-13	0.0199	0.0128	0.1197	0.000120153	55.2962
ukb-b-5640	Pork intake	Childhood intelligence	460162	rs2387807	T	C	T	C	-0.0150846	0.00274837	4.09996e-08	0.0052	0.0233	0.823	6.54603e-05	30.1242
ukb-b-5640	Pork intake	Childhood intelligence	460162	rs254152	G	C	G	C	-0.0104266	0.00174217	2.19999e-09	0.0208	0.0153	0.1743	7.78323e-05	35.8181
ukb-b-5640	Pork intake	Childhood intelligence	460162	rs4146837	T	C	T	C	0.00879226	0.0014944	4e-09	-0.0077	0.0129	0.5499	7.52184e-05	34.6151
ukb-b-5640	Pork intake	Childhood intelligence	460162	rs7641973	A	G	A	G	0.00844615	0.00154097	4.20001e-08	-0.0014	0.0135	0.9177	6.52815e-05	30.0419
ukb-b-5779	Alcohol intake frequency	Childhood intelligence	462346	rs10188314	T	C	T	C	-0.0197869	0.00303605	7.19946e-11	0.0045	0.0128	0.726099	9.18609e-05	42.4752
ukb-b-5779	Alcohol intake frequency	Childhood intelligence	462346	rs1076884	G	C	G	C	0.0210909	0.0036264	5.99998e-09	0.0091	0.0154	0.5569	7.31543e-05	33.8249
ukb-b-5779	Alcohol intake frequency	Childhood intelligence	462346	rs11219508	C	T	C	T	0.0173566	0.00317665	4.70002e-08	-0.0045	0.0134	0.7359	6.45647e-05	29.853
ukb-b-5779	Alcohol intake frequency	Childhood intelligence	462346	rs11700855	G	A	G	A	-0.029795	0.00523292	1.2e-08	0.0137	0.0224	0.539499	7.01134e-05	32.4188
ukb-b-5779	Alcohol intake frequency	Childhood intelligence	462346	rs11750777	A	G	A	G	-0.020493	0.00372613	3.79997e-08	-0.0119	0.016	0.4568	6.54183e-05	30.2478
ukb-b-5779	Alcohol intake frequency	Childhood intelligence	462346	rs12153855	C	T	C	T	0.0294435	0.00493484	2.39999e-09	0.0321	0.0213	0.1321	7.69896e-05	35.5984
ukb-b-5779	Alcohol intake frequency	Childhood intelligence	462346	rs1421085	C	T	C	T	0.0199392	0.00308481	1e-10	0.0091	0.0134	0.4965	9.0355e-05	41.7789
ukb-b-5779	Alcohol intake frequency	Childhood intelligence	462346	rs17690703	T	C	T	C	0.0250342	0.00343021	2.90001e-13	-0.0211	0.0144	0.1419	0.000115188	53.2628
ukb-b-5779	Alcohol intake frequency	Childhood intelligence	462346	rs1937522	G	A	G	A	0.0168979	0.00303207	2.5e-08	-0.0269	0.0129	0.0366801	6.71724e-05	31.0588
ukb-b-5779	Alcohol intake frequency	Childhood intelligence	462346	rs2159935	A	G	A	G	-0.0185742	0.00302582	8.30004e-10	0.0152	0.0129	0.2379	8.14951e-05	37.6818
ukb-b-5779	Alcohol intake frequency	Childhood intelligence	462346	rs2160935	T	C	T	C	-0.018718	0.00309117	1.40001e-09	0.0081	0.0131	0.5334	7.92997e-05	36.6666
ukb-b-5779	Alcohol intake frequency	Childhood intelligence	462346	rs2535911	T	C	T	C	-0.0188476	0.00316849	2.69998e-09	0.0051	0.0135	0.7074	7.65257e-05	35.3839
ukb-b-5779	Alcohol intake frequency	Childhood intelligence	462346	rs337633	G	C	G	C	-0.0173072	0.00312755	3.09999e-08	0.0193	0.0135	0.1507	6.62292e-05	30.6227
ukb-b-5779	Alcohol intake frequency	Childhood intelligence	462346	rs4241258	T	C	T	C	0.0250636	0.00440325	1.29999e-08	-0.0019	0.0193	0.9209	7.00717e-05	32.3995
ukb-b-5779	Alcohol intake frequency	Childhood intelligence	462346	rs461599	C	A	C	A	-0.0191888	0.00303977	2.69998e-10	-0.0172	0.0128	0.1786	8.61806e-05	39.8485
ukb-b-5779	Alcohol intake frequency	Childhood intelligence	462346	rs489062	A	G	A	G	0.0166498	0.00305291	4.90004e-08	-0.0193	0.0129	0.1357	6.43273e-05	29.7432
ukb-b-5779	Alcohol intake frequency	Childhood intelligence	462346	rs4916723	C	A	C	A	0.0239479	0.00309951	1.10002e-14	-0.0095	0.0133	0.4738	0.0001291	59.6962
ukb-b-5779	Alcohol intake frequency	Childhood intelligence	462346	rs5022348	T	C	T	C	0.0202641	0.00357005	1.40001e-08	-0.0345	0.0129	0.00739793	6.96801e-05	32.2184
ukb-b-5779	Alcohol intake frequency	Childhood intelligence	462346	rs550942	T	C	T	C	0.022401	0.00398884	2e-08	-0.0279	0.017	0.1007	6.82095e-05	31.5384
ukb-b-5779	Alcohol intake frequency	Childhood intelligence	462346	rs6030200	A	G	A	G	-0.019529	0.00327075	2.39999e-09	0.0179	0.0139	0.1953	7.71018e-05	35.6503
ukb-b-5779	Alcohol intake frequency	Childhood intelligence	462346	rs613872	T	G	T	G	0.0223279	0.00399618	2.30001e-08	0.0141	0.017	0.4057	6.75164e-05	31.2179
ukb-b-5779	Alcohol intake frequency	Childhood intelligence	462346	rs6567160	C	T	C	T	0.0231398	0.00358225	1.09999e-10	-0.0182	0.0154	0.2371	9.02404e-05	41.7259
ukb-b-5779	Alcohol intake frequency	Childhood intelligence	462346	rs6727281	T	C	T	C	-0.024322	0.00391964	5.49997e-10	-0.008	0.0166	0.6291	8.32728e-05	38.5039
ukb-b-5779	Alcohol intake frequency	Childhood intelligence	462346	rs7610856	A	C	A	C	-0.023864	0.00307022	7.70016e-15	0.0227	0.0129	0.0785001	0.000130654	60.4151
ukb-b-5779	Alcohol intake frequency	Childhood intelligence	462346	rs780094	C	T	C	T	-0.0509938	0.00310506	1.29987e-60	0.0058	0.0132	0.6627	0.000583008	269.707
ukb-b-5779	Alcohol intake frequency	Childhood intelligence	462346	rs8614	A	C	A	C	0.0247806	0.00392537	2.69998e-10	0.0138	0.0167	0.4092	8.61902e-05	39.853
ukb-b-5779	Alcohol intake frequency	Childhood intelligence	462346	rs9349379	G	A	G	A	-0.0193455	0.00308215	3.50002e-10	0.0013	0.0131	0.9216	8.52017e-05	39.3959
ukb-b-6066	Tea intake	Childhood intelligence	447485	rs10752269	A	G	A	G	-0.0128727	0.00211975	1.29999e-09	0.0087	0.0128	0.4982	8.24054e-05	36.8781
ukb-b-6066	Tea intake	Childhood intelligence	447485	rs10764990	A	G	A	G	-0.0121906	0.00216898	1.89998e-08	0.0037	0.0132	0.7779	7.05878e-05	31.5891
ukb-b-6066	Tea intake	Childhood intelligence	447485	rs11768350	C	T	C	T	-0.0206574	0.00290683	1.20005e-12	-0.02	0.0174	0.2514	0.000112846	50.5022
ukb-b-6066	Tea intake	Childhood intelligence	447485	rs1481012	G	A	G	A	-0.0262435	0.00335608	5.30029e-15	-0.0159	0.0206	0.4409	0.000136628	61.1473
ukb-b-6066	Tea intake	Childhood intelligence	447485	rs17685	A	G	A	G	0.0230655	0.00236195	1.59993e-22	-0.0083	0.0141	0.5582	0.000213066	95.3635
ukb-b-6066	Tea intake	Childhood intelligence	447485	rs2117137	G	A	G	A	0.0129948	0.0021557	1.7e-09	0.0072	0.013	0.578901	8.11986e-05	36.338
ukb-b-6066	Tea intake	Childhood intelligence	447485	rs2273447	T	A	T	A	0.0174715	0.00263421	3.29989e-11	0.0095	0.0161	0.5543	9.82966e-05	43.9904
ukb-b-6066	Tea intake	Childhood intelligence	447485	rs2472297	T	C	T	C	0.0533453	0.00240098	2.30144e-109	0.0208	0.0146	0.1533	0.00110194	493.643
ukb-b-6066	Tea intake	Childhood intelligence	447485	rs2645929	G	A	G	A	-0.0149842	0.0027166	3.50002e-08	-0.0074	0.0163	0.6478	6.79842e-05	30.4238
ukb-b-6066	Tea intake	Childhood intelligence	447485	rs34619	A	G	A	G	0.0117117	0.0021375	4.30002e-08	0.0286	0.0129	0.0267301	6.70842e-05	30.021
ukb-b-6066	Tea intake	Childhood intelligence	447485	rs4410790	C	T	C	T	0.0405506	0.00219507	3.40017e-76	0.0003	0.0135	0.9836	0.000762058	341.268
ukb-b-6066	Tea intake	Childhood intelligence	447485	rs7757102	G	A	G	A	-0.0118039	0.00213302	3.09999e-08	0.0096	0.0129	0.4578	6.8431e-05	30.6238
ukb-b-6066	Tea intake	Childhood intelligence	447485	rs7999399	T	C	T	C	0.0117079	0.00213305	4e-08	-0.0151	0.0128	0.2379	6.73206e-05	30.1269
ukb-b-6066	Tea intake	Childhood intelligence	447485	rs9302428	G	C	G	C	0.0122457	0.00220122	2.59998e-08	-0.0063	0.0134	0.6409	6.91563e-05	30.9484
ukb-b-6066	Tea intake	Childhood intelligence	447485	rs962242	C	T	C	T	0.014459	0.00253728	1.2e-08	0.0222	0.0151	0.1417	7.25654e-05	32.4741
ukb-b-6324	Processed meat intake	Childhood intelligence	461981	rs11032380	T	A	T	A	-0.0133229	0.00222295	2.1e-09	0.0119	0.0136	0.3827	7.77464e-05	35.92
ukb-b-6324	Processed meat intake	Childhood intelligence	461981	rs2029401	G	A	G	A	0.0146312	0.0021292	6.29941e-12	0.0063	0.0137	0.6458	0.000102202	47.2199
ukb-b-6324	Processed meat intake	Childhood intelligence	461981	rs203319	T	C	T	C	-0.016423	0.00260186	2.80001e-10	-0.0024	0.0161	0.8831	8.62334e-05	39.8415
ukb-b-6324	Processed meat intake	Childhood intelligence	461981	rs4077924	C	T	C	T	0.0124987	0.00228468	4.49997e-08	-0.0107	0.0141	0.4475	6.47779e-05	29.928
ukb-b-6324	Processed meat intake	Childhood intelligence	461981	rs4240672	A	G	A	G	0.0171201	0.00209412	2.99985e-16	-0.0154	0.0128	0.2293	0.000144651	66.8356
ukb-b-6324	Processed meat intake	Childhood intelligence	461981	rs6484504	C	T	C	T	0.0154728	0.0023479	4.40048e-11	0.0037	0.015	0.8069	9.39969e-05	43.4287
ukb-b-6324	Processed meat intake	Childhood intelligence	461981	rs7531118	C	T	C	T	-0.0140719	0.00211347	2.80027e-11	0.0349	0.0132	0.00821997	9.59506e-05	44.3314
ukb-b-8089	Cooked vegetable intake	Childhood intelligence	448651	rs10156602	G	A	G	A	0.0110063	0.00163687	1.80011e-11	0.0297	0.0134	0.0270601	0.000100763	45.2119
ukb-b-8089	Cooked vegetable intake	Childhood intelligence	448651	rs10161952	C	A	C	A	-0.0095798	0.00168589	1.29999e-08	0.0033	0.014	0.8117	7.19639e-05	32.2888
ukb-b-8089	Cooked vegetable intake	Childhood intelligence	448651	rs1421085	C	T	C	T	0.0103316	0.00159054	8.30042e-11	0.0091	0.0134	0.4965	9.40365e-05	42.1934
ukb-b-8089	Cooked vegetable intake	Childhood intelligence	448651	rs4851029	G	T	G	T	0.0101744	0.00156423	7.8001e-11	-0.0278	0.0129	0.03145	9.42903e-05	42.3072
ukb-b-11348	Bread intake	Childhood intelligence	452236	rs11183201	C	T	C	T	-0.016725	0.00199574	5.30029e-17	-0.0037	0.0129	0.773101	0.000155272	70.23
ukb-b-11348	Bread intake	Childhood intelligence	452236	rs11628639	C	T	C	T	-0.013495	0.00232226	6.19998e-09	0.0051	0.0149	0.7298	7.46666e-05	33.7693
ukb-b-11348	Bread intake	Childhood intelligence	452236	rs1940033	T	C	T	C	-0.011079	0.00202843	4.70002e-08	-0.0089	0.013	0.4925	6.5961e-05	29.8318
ukb-b-11348	Bread intake	Childhood intelligence	452236	rs1994315	C	T	C	T	-0.0168239	0.00214445	4.30031e-15	-0.01	0.0136	0.4626	0.000136081	61.5488
ukb-b-11348	Bread intake	Childhood intelligence	452236	rs2068650	C	A	C	A	-0.013938	0.00199929	3.10027e-12	0.0039	0.0129	0.760901	0.000107458	48.6012
ukb-b-11348	Bread intake	Childhood intelligence	452236	rs656817	G	A	G	A	-0.0126883	0.00210929	1.79999e-09	-0.003	0.0135	0.8248	8.00082e-05	36.1853
ukb-b-11348	Bread intake	Childhood intelligence	452236	rs6741066	T	C	T	C	0.0129011	0.0022724	1.40001e-08	-0.0418	0.0148	0.00484005	7.12669e-05	32.2316
ukb-b-11348	Bread intake	Childhood intelligence	452236	rs7965658	A	G	A	G	0.0182727	0.00250594	3.10027e-13	0.0098	0.0166	0.555801	0.000117557	53.1695
ukb-b-11348	Bread intake	Childhood intelligence	452236	rs9323989	C	T	C	T	-0.0116143	0.00205547	1.6e-08	0.022	0.0134	0.0998596	7.0594e-05	31.9273
ukb-b-11348	Bread intake	Childhood intelligence	452236	rs9662365	T	C	T	C	0.0121661	0.00198921	9.59997e-10	-0.0046	0.013	0.720701	8.27067e-05	37.4059
ukb-b-14179	Lamb/mutton intake	Childhood intelligence	460006	rs1958801	G	A	G	A	-0.00894391	0.00161749	3.2e-08	0.0008	0.0143	0.9579	6.64629e-05	30.5752
ukb-b-14179	Lamb/mutton intake	Childhood intelligence	460006	rs2140714	G	C	G	C	-0.00852476	0.00147636	7.69999e-09	-0.0002	0.0129	0.9849	7.24744e-05	33.3409
ukb-b-14179	Lamb/mutton intake	Childhood intelligence	460006	rs276453	C	A	C	A	-0.014237	0.00146723	2.90001e-22	0.0203	0.0128	0.1128	0.000204639	94.154
ukb-b-14179	Lamb/mutton intake	Childhood intelligence	460006	rs2926119	A	C	A	C	0.00811121	0.00148179	4.39997e-08	-0.0347	0.0129	0.00718406	6.51338e-05	29.9637
ukb-b-14179	Lamb/mutton intake	Childhood intelligence	460006	rs6829572	A	G	A	G	0.008401	0.00147406	1.2e-08	0.0137	0.0129	0.2877	7.06053e-05	32.481
ukb-b-14179	Lamb/mutton intake	Childhood intelligence	460006	rs7447465	C	T	C	T	0.00958232	0.0015062	2e-10	-0.0152	0.0134	0.2562	8.79781e-05	40.4738
ukb-b-14179	Lamb/mutton intake	Childhood intelligence	460006	rs994270	G	C	G	C	0.0098203	0.00172948	1.40001e-08	-0.0101	0.0151	0.506001	7.00849e-05	32.2416
ukb-b-14898	Water intake	Childhood intelligence	427588	rs10954732	A	G	A	G	0.0106197	0.00192806	3.59998e-08	0.0093	0.0138	0.498101	7.09459e-05	30.3376
ukb-b-14898	Water intake	Childhood intelligence	427588	rs11125629	G	A	G	A	0.0108674	0.00182295	2.5e-09	-0.0017	0.0128	0.8943	8.31075e-05	35.5386
ukb-b-14898	Water intake	Childhood intelligence	427588	rs11140831	G	A	G	A	-0.0123822	0.00183612	1.50003e-11	0.0016	0.0129	0.8992	0.000106346	45.477
ukb-b-14898	Water intake	Childhood intelligence	427588	rs1260333	G	A	G	A	-0.0102157	0.0018233	2.1e-08	0.0044	0.0131	0.734301	7.34112e-05	31.3919
ukb-b-14898	Water intake	Childhood intelligence	427588	rs1421085	C	T	C	T	0.01201	0.00184584	7.70016e-11	0.0091	0.0134	0.4965	9.89987e-05	42.3346
ukb-b-14898	Water intake	Childhood intelligence	427588	rs2435200	A	G	A	G	0.0112139	0.0018384	1.09999e-09	-0.0056	0.013	0.6637	8.70102e-05	37.2076
ukb-b-14898	Water intake	Childhood intelligence	427588	rs2472297	T	C	T	C	-0.0334187	0.00205714	2.39994e-59	0.0208	0.0146	0.1533	0.000616819	263.906
ukb-b-14898	Water intake	Childhood intelligence	427588	rs2656285	C	T	C	T	0.0122418	0.00200721	1.09999e-09	-0.0069	0.0148	0.6402	8.69845e-05	37.1966
ukb-b-14898	Water intake	Childhood intelligence	427588	rs3746410	G	A	G	A	0.0168391	0.00225025	7.29962e-14	0.0223	0.016	0.1635	0.000130946	55.9982
ukb-b-14898	Water intake	Childhood intelligence	427588	rs3808058	T	C	T	C	0.0183317	0.00281615	7.50067e-11	-0.002	0.0201	0.9211	9.9089e-05	42.3733
ukb-b-14898	Water intake	Childhood intelligence	427588	rs4410790	C	T	C	T	-0.0308714	0.00187689	8.60003e-61	0.0003	0.0135	0.9836	0.000632317	270.541
ukb-b-14898	Water intake	Childhood intelligence	427588	rs4603502	C	T	C	T	-0.0130724	0.00199292	5.40008e-11	0.002	0.0142	0.8887	0.000100615	43.0258
ukb-b-14898	Water intake	Childhood intelligence	427588	rs6844845	G	A	G	A	-0.021514	0.0038941	3.29997e-08	0.0507	0.0297	0.0879691	7.13792e-05	30.5229
ukb-b-14898	Water intake	Childhood intelligence	427588	rs782221	T	C	T	C	-0.0127104	0.00226176	1.89998e-08	-0.0112	0.0162	0.4868	7.38529e-05	31.5808
ukb-b-14898	Water intake	Childhood intelligence	427588	rs8054025	C	G	C	G	-0.010682	0.00184997	7.69999e-09	0.0073	0.0129	0.5742	7.7968e-05	33.3406
ukb-b-14898	Water intake	Childhood intelligence	427588	rs931992	T	G	T	G	0.0106597	0.00192307	2.99999e-08	0.0033	0.0135	0.8063	7.18527e-05	30.7254
ukb-b-14898	Water intake	Childhood intelligence	427588	rs9957088	T	C	T	C	-0.0118296	0.00208716	1.40001e-08	0.0072	0.0149	0.6275	7.51226e-05	32.1238
ukb-b-15926	Cereal intake	Childhood intelligence	441640	rs11038810	G	A	G	A	0.0111343	0.00186325	2.30001e-09	-0.0048	0.0134	0.721099	8.085e-05	35.7093
ukb-b-15926	Cereal intake	Childhood intelligence	441640	rs11097340	T	C	T	C	-0.0115334	0.00181501	2.1e-10	0.0101	0.0133	0.4477	9.14215e-05	40.3789
ukb-b-15926	Cereal intake	Childhood intelligence	441640	rs2472297	T	C	T	C	-0.0158518	0.00202189	4.49987e-15	0.0208	0.0146	0.1533	0.00013916	61.4667
ukb-b-15926	Cereal intake	Childhood intelligence	441640	rs4410790	C	T	C	T	-0.0109143	0.00184697	3.40001e-09	0.0003	0.0135	0.9836	7.90623e-05	34.9197
ukb-b-15926	Cereal intake	Childhood intelligence	441640	rs4739095	A	G	A	G	-0.0128656	0.00210523	9.90011e-10	-0.0001	0.0152	0.9931	8.45582e-05	37.3473
ukb-b-15926	Cereal intake	Childhood intelligence	441640	rs4797242	A	C	A	C	0.0114312	0.00194889	4.49997e-09	-0.016	0.0142	0.2586	7.78945e-05	34.4038
ukb-b-15926	Cereal intake	Childhood intelligence	441640	rs491711	C	A	C	A	0.0116885	0.00193366	1.5e-09	-0.0137	0.014	0.3273	8.27281e-05	36.5389
ukb-b-15926	Cereal intake	Childhood intelligence	441640	rs8097544	G	A	G	A	-0.0246368	0.00254108	3.19963e-22	-0.0264	0.0187	0.1575	0.0002128	94.0005
ukb-b-15926	Cereal intake	Childhood intelligence	441640	rs9846396	T	C	T	C	0.0119674	0.00180031	2.99985e-11	0.0282	0.0129	0.0284997	0.000100044	44.1879
ukb-b-16576	Dried fruit intake	Childhood intelligence	421764	rs10026792	A	G	A	G	0.0108465	0.0018423	3.89996e-09	0.0015	0.0141	0.9146	8.21776e-05	34.6622
ukb-b-16576	Dried fruit intake	Childhood intelligence	421764	rs11037497	C	G	C	G	0.0104396	0.00168442	5.69994e-10	0.0017	0.0129	0.8977	9.10663e-05	38.4118
ukb-b-16576	Dried fruit intake	Childhood intelligence	421764	rs11152349	A	G	A	G	0.00991215	0.0018176	4.90004e-08	0.0111	0.0141	0.4294	7.05081e-05	29.7397
ukb-b-16576	Dried fruit intake	Childhood intelligence	421764	rs1582322	G	A	G	A	0.00994346	0.00171571	6.80002e-09	0.0017	0.0133	0.895	7.96312e-05	33.5881
ukb-b-16576	Dried fruit intake	Childhood intelligence	421764	rs1622515	G	A	G	A	0.00991719	0.00167077	2.90001e-09	0.0263	0.0128	0.0395103	8.35292e-05	35.2324
ukb-b-16576	Dried fruit intake	Childhood intelligence	421764	rs1648404	T	C	T	C	0.00941595	0.00167357	1.79999e-08	0.021	0.0128	0.1017	7.50479e-05	31.6547
ukb-b-16576	Dried fruit intake	Childhood intelligence	421764	rs17184707	T	C	T	C	-0.0114381	0.00204011	2.1e-08	-0.0021	0.0157	0.8929	7.45244e-05	31.4339
ukb-b-16576	Dried fruit intake	Childhood intelligence	421764	rs3095340	C	A	C	A	-0.0131311	0.00216759	1.40001e-09	0.0274	0.0168	0.1023	8.70043e-05	36.6983
ukb-b-16576	Dried fruit intake	Childhood intelligence	421764	rs4140799	A	G	A	G	0.0094566	0.00167846	1.79999e-08	0.0045	0.0129	0.726001	7.52568e-05	31.7429
ukb-b-16576	Dried fruit intake	Childhood intelligence	421764	rs4149513	A	G	A	G	0.01173	0.00167139	2.19989e-12	0.0305	0.0129	0.0177599	0.000116767	49.2536
ukb-b-16576	Dried fruit intake	Childhood intelligence	421764	rs4800488	A	C	A	C	0.0119836	0.00167202	7.70016e-13	0.0265	0.0128	0.0390301	0.000121778	51.3676
ukb-b-16576	Dried fruit intake	Childhood intelligence	421764	rs6765212	T	C	T	C	0.0109896	0.0018852	5.60003e-09	-0.0233	0.0142	0.1005	8.05646e-05	33.9818
ukb-b-16576	Dried fruit intake	Childhood intelligence	421764	rs7582086	T	G	T	G	-0.00962821	0.00167381	8.79995e-09	-0.0159	0.0129	0.2177	7.84468e-05	33.0885
ukb-b-16576	Dried fruit intake	Childhood intelligence	421764	rs7808471	C	T	C	T	-0.0115362	0.00178604	1.09999e-10	0.0079	0.014	0.5749	9.89078e-05	41.7197
ukb-b-16576	Dried fruit intake	Childhood intelligence	421764	rs7829800	G	A	G	A	-0.0104463	0.00178709	5.1e-09	-0.0184	0.0137	0.1782	8.10079e-05	34.1688
ukb-b-16576	Dried fruit intake	Childhood intelligence	421764	rs893856	A	G	A	G	-0.013361	0.00234923	1.29999e-08	-0.0245	0.0181	0.1745	7.66874e-05	32.3463
ukb-b-16576	Dried fruit intake	Childhood intelligence	421764	rs9385269	T	C	T	C	0.0120673	0.00168183	7.19946e-13	0.0343	0.0128	0.00714398	0.000122049	51.4818
ukb-b-17627	Non-oily fish intake	Childhood intelligence	460880	rs1260326	C	T	C	T	-0.00955354	0.0016553	7.90005e-09	0.0036	0.0129	0.7819	7.22697e-05	33.3099
ukb-b-17627	Non-oily fish intake	Childhood intelligence	460880	rs16822430	C	T	C	T	0.0116344	0.00191996	1.40001e-09	-0.0165	0.0149	0.2687	7.96675e-05	36.7199
ukb-b-17627	Non-oily fish intake	Childhood intelligence	460880	rs3799077	G	T	G	T	-0.0107346	0.00175764	1e-09	-0.0136	0.014	0.3328	8.09261e-05	37.3001
ukb-b-17627	Non-oily fish intake	Childhood intelligence	460880	rs7148387	G	A	G	A	-0.00930647	0.00165022	1.7e-08	0.0137	0.0131	0.2957	6.90031e-05	31.8042

### Sheet: Table S3
Table S3: sentivity test using the "leave-one-out" approach for the MR analyses on the consumption of dietary components and cognition-related phenotypes.
ID	Exposure	Outcome	SNP	beta	se	p
ukb-b-1489	Cheese intake	Intelligence	rs1073242	0.292501	0.0391921	8.43955e-14
ukb-b-1489	Cheese intake	Intelligence	rs10896050	0.290612	0.0394045	1.6423e-13
ukb-b-1489	Cheese intake	Intelligence	rs10938397	0.29335	0.0393937	9.57559e-14
ukb-b-1489	Cheese intake	Intelligence	rs113367286	0.289742	0.0392708	1.6063e-13
ukb-b-1489	Cheese intake	Intelligence	rs11620149	0.291984	0.0393322	1.14024e-13
ukb-b-1489	Cheese intake	Intelligence	rs11649653	0.299253	0.0388103	1.25186e-14
ukb-b-1489	Cheese intake	Intelligence	rs12296440	0.291647	0.0394772	1.49371e-13
ukb-b-1489	Cheese intake	Intelligence	rs12447542	0.290281	0.0393084	1.52794e-13
ukb-b-1489	Cheese intake	Intelligence	rs12672200	0.302467	0.0380564	1.89756e-15
ukb-b-1489	Cheese intake	Intelligence	rs1291145	0.292236	0.0397972	2.08641e-13
ukb-b-1489	Cheese intake	Intelligence	rs1434511	0.293378	0.0394083	9.72423e-14
ukb-b-1489	Cheese intake	Intelligence	rs17032500	0.288369	0.0390925	1.62408e-13
ukb-b-1489	Cheese intake	Intelligence	rs1783826	0.290447	0.0393134	1.49049e-13
ukb-b-1489	Cheese intake	Intelligence	rs1806771	0.29542	0.0392662	5.33233e-14
ukb-b-1489	Cheese intake	Intelligence	rs1931805	0.290573	0.0393018	1.43147e-13
ukb-b-1489	Cheese intake	Intelligence	rs2339928	0.294774	0.0394117	7.4686e-14
ukb-b-1489	Cheese intake	Intelligence	rs2802525	0.285782	0.0385279	1.19324e-13
ukb-b-1489	Cheese intake	Intelligence	rs2854175	0.28609	0.0388975	1.90977e-13
ukb-b-1489	Cheese intake	Intelligence	rs2960578	0.287616	0.0394142	2.93637e-13
ukb-b-1489	Cheese intake	Intelligence	rs34198643	0.286204	0.0388159	1.66372e-13
ukb-b-1489	Cheese intake	Intelligence	rs35270670	0.286365	0.0388022	1.58153e-13
ukb-b-1489	Cheese intake	Intelligence	rs35821760	0.296893	0.0392285	3.78152e-14
ukb-b-1489	Cheese intake	Intelligence	rs3911016	0.291254	0.0394113	1.46705e-13
ukb-b-1489	Cheese intake	Intelligence	rs4296548	0.28631	0.0387198	1.42042e-13
ukb-b-1489	Cheese intake	Intelligence	rs4503172	0.288755	0.0391092	1.54423e-13
ukb-b-1489	Cheese intake	Intelligence	rs4692708	0.298867	0.0389226	1.60988e-14
ukb-b-1489	Cheese intake	Intelligence	rs4776970	0.29988	0.0390332	1.55767e-14
ukb-b-1489	Cheese intake	Intelligence	rs4860341	0.292147	0.0393517	1.13641e-13
ukb-b-1489	Cheese intake	Intelligence	rs524468	0.305061	0.0371695	2.26222e-16
ukb-b-1489	Cheese intake	Intelligence	rs531358	0.290351	0.0392792	1.4466e-13
ukb-b-1489	Cheese intake	Intelligence	rs6126641	0.295797	0.0392593	4.90409e-14
ukb-b-1489	Cheese intake	Intelligence	rs61953351	0.288754	0.0391371	1.60656e-13
ukb-b-1489	Cheese intake	Intelligence	rs62245792	0.291427	0.0393488	1.29923e-13
ukb-b-1489	Cheese intake	Intelligence	rs6685323	0.293735	0.0393717	8.61541e-14
ukb-b-1489	Cheese intake	Intelligence	rs67238148	0.308291	0.0362664	1.884e-17
ukb-b-1489	Cheese intake	Intelligence	rs6774906	0.295848	0.0394046	6.00568e-14
ukb-b-1489	Cheese intake	Intelligence	rs6873324	0.290085	0.03923	1.41974e-13
ukb-b-1489	Cheese intake	Intelligence	rs6912296	0.287384	0.0389934	1.70537e-13
ukb-b-1489	Cheese intake	Intelligence	rs7012814	0.293952	0.0397337	1.38193e-13
ukb-b-1489	Cheese intake	Intelligence	rs71386942	0.28923	0.0391776	1.55292e-13
ukb-b-1489	Cheese intake	Intelligence	rs7225484	0.292735	0.0394944	1.2434e-13
ukb-b-1489	Cheese intake	Intelligence	rs72810360	0.302426	0.0381681	2.30898e-15
ukb-b-1489	Cheese intake	Intelligence	rs72970243	0.306142	0.038442	1.66899e-15
ukb-b-1489	Cheese intake	Intelligence	rs7298331	0.295431	0.0393211	5.76532e-14
ukb-b-1489	Cheese intake	Intelligence	rs73024305	0.29401	0.0394653	9.34566e-14
ukb-b-1489	Cheese intake	Intelligence	rs73335955	0.289604	0.0392226	1.54061e-13
ukb-b-1489	Cheese intake	Intelligence	rs7386207	0.294878	0.0393242	6.44937e-14
ukb-b-1489	Cheese intake	Intelligence	rs76676573	0.292854	0.0393997	1.06244e-13
ukb-b-1489	Cheese intake	Intelligence	rs77742462	0.293881	0.0393941	8.65079e-14
ukb-b-1489	Cheese intake	Intelligence	rs78876700	0.295272	0.0392754	5.56304e-14
ukb-b-1489	Cheese intake	Intelligence	rs79184944	0.298479	0.0390177	2.01234e-14
ukb-b-1489	Cheese intake	Intelligence	rs7936836	0.292505	0.0395542	1.41367e-13
ukb-b-1489	Cheese intake	Intelligence	rs9504123	0.288716	0.0391347	1.61308e-13
ukb-b-1489	Cheese intake	Intelligence	rs9649582	0.300863	0.0386206	6.68948e-15
ukb-b-1489	Cheese intake	Intelligence	rs975303	0.284436	0.0388295	2.38454e-13
ukb-b-1489	Cheese intake	Intelligence	rs9933427	0.288733	0.0390717	1.4701e-13
ukb-b-1489	Cheese intake	Intelligence	All	0.293107	0.038728	3.77983e-14
ukb-b-1996	Salad / raw vegetable intake	Intelligence	rs1052352	0.0766542	0.184865	0.678398
ukb-b-1996	Salad / raw vegetable intake	Intelligence	rs10819082	0.125086	0.180299	0.487826
ukb-b-1996	Salad / raw vegetable intake	Intelligence	rs12203592	0.112877	0.179273	0.528931
ukb-b-1996	Salad / raw vegetable intake	Intelligence	rs12908495	0.115024	0.181431	0.526093
ukb-b-1996	Salad / raw vegetable intake	Intelligence	rs17460017	0.0102096	0.169108	0.951858
ukb-b-1996	Salad / raw vegetable intake	Intelligence	rs1890012	0.0870735	0.185197	0.638236
ukb-b-1996	Salad / raw vegetable intake	Intelligence	rs2039069	0.13384	0.172198	0.437012
ukb-b-1996	Salad / raw vegetable intake	Intelligence	rs34186148	0.0163869	0.167656	0.922138
ukb-b-1996	Salad / raw vegetable intake	Intelligence	rs4083969	0.0927457	0.184802	0.615762
ukb-b-1996	Salad / raw vegetable intake	Intelligence	rs4291983	0.111319	0.182921	0.542815
ukb-b-1996	Salad / raw vegetable intake	Intelligence	rs57221424	0.0748246	0.184977	0.68584
ukb-b-1996	Salad / raw vegetable intake	Intelligence	rs62461186	0.0426622	0.180386	0.813041
ukb-b-1996	Salad / raw vegetable intake	Intelligence	rs6482190	0.0539186	0.186259	0.772213
ukb-b-1996	Salad / raw vegetable intake	Intelligence	rs75248709	0.0282687	0.170734	0.868494
ukb-b-1996	Salad / raw vegetable intake	Intelligence	rs7821179	0.0858396	0.184919	0.642504
ukb-b-1996	Salad / raw vegetable intake	Intelligence	rs790561	0.189249	0.172263	0.271939
ukb-b-1996	Salad / raw vegetable intake	Intelligence	rs8130508	0.0522065	0.182041	0.774277
ukb-b-1996	Salad / raw vegetable intake	Intelligence	All	0.0825155	0.174137	0.635604
ukb-b-2209	Oily fish intake	Intelligence	rs10076975	-0.0422411	0.0481682	0.380514
ukb-b-2209	Oily fish intake	Intelligence	rs10510554	-0.0450602	0.0481157	0.349017
ukb-b-2209	Oily fish intake	Intelligence	rs10513136	-0.0433462	0.0480907	0.367406
ukb-b-2209	Oily fish intake	Intelligence	rs10828250	-0.0587104	0.0475228	0.216676
ukb-b-2209	Oily fish intake	Intelligence	rs11233632	-0.043141	0.04824	0.371161
ukb-b-2209	Oily fish intake	Intelligence	rs114497213	-0.0447181	0.0482276	0.353806
ukb-b-2209	Oily fish intake	Intelligence	rs11767283	-0.0293957	0.0469852	0.531553
ukb-b-2209	Oily fish intake	Intelligence	rs11859365	-0.0427282	0.0488778	0.382018
ukb-b-2209	Oily fish intake	Intelligence	rs11924728	-0.0403836	0.0480721	0.400873
ukb-b-2209	Oily fish intake	Intelligence	rs12663865	-0.041479	0.0481579	0.389066
ukb-b-2209	Oily fish intake	Intelligence	rs12806161	-0.0468784	0.0479957	0.328708
ukb-b-2209	Oily fish intake	Intelligence	rs12855717	-0.0455066	0.0481729	0.344837
ukb-b-2209	Oily fish intake	Intelligence	rs12896749	-0.041902	0.0481391	0.384062
ukb-b-2209	Oily fish intake	Intelligence	rs12983532	-0.0319727	0.0464762	0.491493
ukb-b-2209	Oily fish intake	Intelligence	rs13070166	-0.0427966	0.0482413	0.375006
ukb-b-2209	Oily fish intake	Intelligence	rs1421085	-0.0550492	0.0479885	0.251327
ukb-b-2209	Oily fish intake	Intelligence	rs17050031	-0.0346409	0.0474096	0.464979
ukb-b-2209	Oily fish intake	Intelligence	rs1951286	-0.0421514	0.0483568	0.383386
ukb-b-2209	Oily fish intake	Intelligence	rs2301594	-0.0368973	0.0477144	0.439348
ukb-b-2209	Oily fish intake	Intelligence	rs275160	-0.0558862	0.0458133	0.222515
ukb-b-2209	Oily fish intake	Intelligence	rs2827161	-0.0459941	0.0480241	0.3382
ukb-b-2209	Oily fish intake	Intelligence	rs28533540	-0.0481204	0.0481975	0.318085
ukb-b-2209	Oily fish intake	Intelligence	rs28623270	-0.0428757	0.0482533	0.374242
ukb-b-2209	Oily fish intake	Intelligence	rs2952140	-0.0442971	0.0478511	0.354587
ukb-b-2209	Oily fish intake	Intelligence	rs303817	-0.0344657	0.047413	0.467272
ukb-b-2209	Oily fish intake	Intelligence	rs3096690	-0.0385549	0.0480291	0.422125
ukb-b-2209	Oily fish intake	Intelligence	rs3124402	-0.0426306	0.048882	0.383146
ukb-b-2209	Oily fish intake	Intelligence	rs35287743	-0.0480519	0.0485192	0.321994
ukb-b-2209	Oily fish intake	Intelligence	rs4002471	-0.0403263	0.0487705	0.408318
ukb-b-2209	Oily fish intake	Intelligence	rs4278546	-0.0418955	0.0482476	0.385206
ukb-b-2209	Oily fish intake	Intelligence	rs4869859	-0.0503597	0.0479075	0.293173
ukb-b-2209	Oily fish intake	Intelligence	rs510161	-0.0335995	0.0467287	0.47212
ukb-b-2209	Oily fish intake	Intelligence	rs552234	-0.0403427	0.0481281	0.401899
ukb-b-2209	Oily fish intake	Intelligence	rs55930451	-0.0475869	0.047813	0.319605
ukb-b-2209	Oily fish intake	Intelligence	rs55985303	-0.0515593	0.0472173	0.274851
ukb-b-2209	Oily fish intake	Intelligence	rs59355765	-0.0423861	0.048217	0.379363
ukb-b-2209	Oily fish intake	Intelligence	rs6033437	-0.0357003	0.047435	0.451681
ukb-b-2209	Oily fish intake	Intelligence	rs6059844	-0.0473855	0.0479075	0.322613
ukb-b-2209	Oily fish intake	Intelligence	rs6089753	-0.0480256	0.0478651	0.31569
ukb-b-2209	Oily fish intake	Intelligence	rs631490	-0.0410663	0.0483457	0.395641
ukb-b-2209	Oily fish intake	Intelligence	rs6465487	-0.0448921	0.0482066	0.351728
ukb-b-2209	Oily fish intake	Intelligence	rs6561943	-0.0571013	0.0458659	0.213146
ukb-b-2209	Oily fish intake	Intelligence	rs66931328	-0.0413152	0.0481279	0.390647
ukb-b-2209	Oily fish intake	Intelligence	rs703987	-0.0446661	0.0481174	0.353266
ukb-b-2209	Oily fish intake	Intelligence	rs7218986	-0.0355098	0.0472318	0.452159
ukb-b-2209	Oily fish intake	Intelligence	rs7225002	-0.045874	0.048225	0.341478
ukb-b-2209	Oily fish intake	Intelligence	rs7243428	-0.0449423	0.0481171	0.350294
ukb-b-2209	Oily fish intake	Intelligence	rs7254235	-0.0443748	0.048117	0.35641
ukb-b-2209	Oily fish intake	Intelligence	rs7317926	-0.0464303	0.0480085	0.333481
ukb-b-2209	Oily fish intake	Intelligence	rs7336980	-0.0435133	0.0482519	0.367166
ukb-b-2209	Oily fish intake	Intelligence	rs75887709	-0.0397949	0.047924	0.406327
ukb-b-2209	Oily fish intake	Intelligence	rs7683782	-0.0497871	0.0474202	0.293757
ukb-b-2209	Oily fish intake	Intelligence	rs790564	-0.0316751	0.0470516	0.50082
ukb-b-2209	Oily fish intake	Intelligence	rs8053277	-0.0332978	0.047313	0.481571
ukb-b-2209	Oily fish intake	Intelligence	rs905575	-0.0371167	0.0475836	0.435373
ukb-b-2209	Oily fish intake	Intelligence	rs9301837	-0.0461197	0.0481227	0.337872
ukb-b-2209	Oily fish intake	Intelligence	rs9606833	-0.0310317	0.0470987	0.509982
ukb-b-2209	Oily fish intake	Intelligence	rs9841174	-0.0472713	0.0482582	0.327309
ukb-b-2209	Oily fish intake	Intelligence	rs9876782	-0.0447401	0.0480898	0.352192
ukb-b-2209	Oily fish intake	Intelligence	rs9958909	-0.0403362	0.048078	0.401483
ukb-b-2209	Oily fish intake	Intelligence	All	-0.0429906	0.047464	0.365067
ukb-b-2862	Beef intake	Intelligence	rs10959890	-0.0160131	0.137333	0.907177
ukb-b-2862	Beef intake	Intelligence	rs1105388	-0.0315943	0.142863	0.824974
ukb-b-2862	Beef intake	Intelligence	rs11165829	-0.0249777	0.140141	0.858541
ukb-b-2862	Beef intake	Intelligence	rs11878917	-0.0272544	0.139781	0.84541
ukb-b-2862	Beef intake	Intelligence	rs132901	-0.122593	0.134294	0.361311
ukb-b-2862	Beef intake	Intelligence	rs1421085	-0.0216576	0.143717	0.880216
ukb-b-2862	Beef intake	Intelligence	rs1470610	-0.0561231	0.145759	0.700207
ukb-b-2862	Beef intake	Intelligence	rs429358	-0.106485	0.136672	0.435903
ukb-b-2862	Beef intake	Intelligence	rs4676964	-0.146414	0.129058	0.256593
ukb-b-2862	Beef intake	Intelligence	rs62169335	-0.0437195	0.144287	0.761887
ukb-b-2862	Beef intake	Intelligence	rs62396185	-0.0556641	0.150221	0.710974
ukb-b-2862	Beef intake	Intelligence	rs7791463	-0.0321224	0.141779	0.82076
ukb-b-2862	Beef intake	Intelligence	rs784251	-0.0953841	0.141129	0.499127
ukb-b-2862	Beef intake	Intelligence	rs79809011	-0.0649039	0.144468	0.653244
ukb-b-2862	Beef intake	Intelligence	All	-0.0599984	0.135847	0.658734
ukb-b-3881	Fresh fruit intake	Intelligence	rs10064431	-0.0305416	0.0828198	0.712298
ukb-b-3881	Fresh fruit intake	Intelligence	rs10192394	-0.0432809	0.0835788	0.604566
ukb-b-3881	Fresh fruit intake	Intelligence	rs10249294	-0.0165105	0.0876048	0.850511
ukb-b-3881	Fresh fruit intake	Intelligence	rs1051547	-0.0502929	0.0829733	0.544426
ukb-b-3881	Fresh fruit intake	Intelligence	rs10828266	-0.0599446	0.0834612	0.472614
ukb-b-3881	Fresh fruit intake	Intelligence	rs10838724	-0.0348768	0.0822669	0.671605
ukb-b-3881	Fresh fruit intake	Intelligence	rs10840126	-0.0410618	0.0829969	0.620784
ukb-b-3881	Fresh fruit intake	Intelligence	rs11085749	-0.0444289	0.0835337	0.594817
ukb-b-3881	Fresh fruit intake	Intelligence	rs111526888	-0.0231078	0.0822948	0.778869
ukb-b-3881	Fresh fruit intake	Intelligence	rs111915841	-0.0570369	0.0815251	0.484162
ukb-b-3881	Fresh fruit intake	Intelligence	rs11248509	-0.0425578	0.0834817	0.610202
ukb-b-3881	Fresh fruit intake	Intelligence	rs11896330	-0.0518417	0.0830177	0.532322
ukb-b-3881	Fresh fruit intake	Intelligence	rs12044599	-0.0676375	0.0785993	0.389494
ukb-b-3881	Fresh fruit intake	Intelligence	rs12641371	-0.0459216	0.0835102	0.582393
ukb-b-3881	Fresh fruit intake	Intelligence	rs12885598	-0.036564	0.0834299	0.661198
ukb-b-3881	Fresh fruit intake	Intelligence	rs13072255	-0.0483431	0.0836899	0.563503
ukb-b-3881	Fresh fruit intake	Intelligence	rs1356292	-0.0393699	0.0835507	0.637491
ukb-b-3881	Fresh fruit intake	Intelligence	rs1375566	-0.0218031	0.0809998	0.787796
ukb-b-3881	Fresh fruit intake	Intelligence	rs149449	-0.0467199	0.0833246	0.575004
ukb-b-3881	Fresh fruit intake	Intelligence	rs17049185	-0.0480358	0.083107	0.563265
ukb-b-3881	Fresh fruit intake	Intelligence	rs1866823	-0.0423965	0.0829769	0.609391
ukb-b-3881	Fresh fruit intake	Intelligence	rs1964272	-0.0272531	0.082615	0.74149
ukb-b-3881	Fresh fruit intake	Intelligence	rs2093654	-0.0321648	0.082845	0.697829
ukb-b-3881	Fresh fruit intake	Intelligence	rs2790688	-0.0629186	0.0808689	0.43655
ukb-b-3881	Fresh fruit intake	Intelligence	rs28479795	-0.0398596	0.0839505	0.63493
ukb-b-3881	Fresh fruit intake	Intelligence	rs2867113	-0.0352962	0.082354	0.668221
ukb-b-3881	Fresh fruit intake	Intelligence	rs329274	-0.0478077	0.0830619	0.564908
ukb-b-3881	Fresh fruit intake	Intelligence	rs34162196	-0.0387581	0.0842853	0.645628
ukb-b-3881	Fresh fruit intake	Intelligence	rs409542	-0.0358586	0.083206	0.666496
ukb-b-3881	Fresh fruit intake	Intelligence	rs429358	-0.0282996	0.0819314	0.729789
ukb-b-3881	Fresh fruit intake	Intelligence	rs4302893	-0.0362304	0.0832997	0.663606
ukb-b-3881	Fresh fruit intake	Intelligence	rs4953150	-0.028513	0.0827207	0.730327
ukb-b-3881	Fresh fruit intake	Intelligence	rs559734	-0.0312936	0.0826801	0.705067
ukb-b-3881	Fresh fruit intake	Intelligence	rs586346	-0.0600417	0.0796208	0.450792
ukb-b-3881	Fresh fruit intake	Intelligence	rs60452247	-0.0364553	0.0834447	0.662199
ukb-b-3881	Fresh fruit intake	Intelligence	rs62106252	-0.0525328	0.0818919	0.521205
ukb-b-3881	Fresh fruit intake	Intelligence	rs6475724	-0.0616244	0.0795986	0.438819
ukb-b-3881	Fresh fruit intake	Intelligence	rs6879307	-0.0363685	0.083309	0.662438
ukb-b-3881	Fresh fruit intake	Intelligence	rs71386977	-0.0443106	0.0833131	0.594826
ukb-b-3881	Fresh fruit intake	Intelligence	rs7554485	-0.0184358	0.0803346	0.818489
ukb-b-3881	Fresh fruit intake	Intelligence	rs7818437	-0.0355937	0.0831766	0.668703
ukb-b-3881	Fresh fruit intake	Intelligence	rs7982441	-0.0392854	0.0835823	0.638341
ukb-b-3881	Fresh fruit intake	Intelligence	rs8095324	-0.0484768	0.0829689	0.559034
ukb-b-3881	Fresh fruit intake	Intelligence	rs817223	-0.0287953	0.0823803	0.726683
ukb-b-3881	Fresh fruit intake	Intelligence	rs862227	-0.0406941	0.0842315	0.629009
ukb-b-3881	Fresh fruit intake	Intelligence	rs9367415	-0.058169	0.0823221	0.479813
ukb-b-3881	Fresh fruit intake	Intelligence	rs9517948	-0.042593	0.0834507	0.609774
ukb-b-3881	Fresh fruit intake	Intelligence	rs994270	-0.0315609	0.0843445	0.708262
ukb-b-3881	Fresh fruit intake	Intelligence	All	-0.0411229	0.0819332	0.615732
ukb-b-5237	Coffee intake	Intelligence	rs1057868	0.0274894	0.05211	0.597829
ukb-b-5237	Coffee intake	Intelligence	rs117810762	0.0343682	0.0514481	0.504123
ukb-b-5237	Coffee intake	Intelligence	rs12514566	0.0303011	0.0512588	0.554427
ukb-b-5237	Coffee intake	Intelligence	rs12989746	0.0351928	0.0515121	0.494484
ukb-b-5237	Coffee intake	Intelligence	rs13387939	0.0525877	0.0477248	0.270507
ukb-b-5237	Coffee intake	Intelligence	rs1421085	0.0220364	0.0514942	0.668695
ukb-b-5237	Coffee intake	Intelligence	rs1527961	0.0282288	0.0504717	0.575957
ukb-b-5237	Coffee intake	Intelligence	rs17842490	0.0342363	0.0517157	0.507964
ukb-b-5237	Coffee intake	Intelligence	rs1942965	0.0390221	0.0511086	0.445157
ukb-b-5237	Coffee intake	Intelligence	rs2465037	0.0381491	0.051423	0.458167
ukb-b-5237	Coffee intake	Intelligence	rs2472297	0.0250802	0.0573595	0.661933
ukb-b-5237	Coffee intake	Intelligence	rs2597805	0.0356858	0.0512674	0.486384
ukb-b-5237	Coffee intake	Intelligence	rs2667773	0.0317759	0.0512365	0.535138
ukb-b-5237	Coffee intake	Intelligence	rs2844232	0.0326895	0.0513944	0.524743
ukb-b-5237	Coffee intake	Intelligence	rs34060476	0.0179048	0.0476615	0.707165
ukb-b-5237	Coffee intake	Intelligence	rs4410790	0.0933268	0.0534516	0.08081
ukb-b-5237	Coffee intake	Intelligence	rs442355	0.0317233	0.051321	0.536486
ukb-b-5237	Coffee intake	Intelligence	rs4615895	0.028282	0.0507867	0.577611
ukb-b-5237	Coffee intake	Intelligence	rs476828	0.0452382	0.0511239	0.376225
ukb-b-5237	Coffee intake	Intelligence	rs483081	0.0360813	0.0517438	0.485611
ukb-b-5237	Coffee intake	Intelligence	rs516636	0.0411179	0.0506202	0.41663
ukb-b-5237	Coffee intake	Intelligence	rs56113850	0.0455938	0.0502742	0.364458
ukb-b-5237	Coffee intake	Intelligence	rs57918684	0.030458	0.0510767	0.550962
ukb-b-5237	Coffee intake	Intelligence	rs6062682	0.0360959	0.0512489	0.48123
ukb-b-5237	Coffee intake	Intelligence	rs6063085	0.0291384	0.0508375	0.566532
ukb-b-5237	Coffee intake	Intelligence	rs61928609	0.0343681	0.0516439	0.505743
ukb-b-5237	Coffee intake	Intelligence	rs62064918	0.0429213	0.0498662	0.389388
ukb-b-5237	Coffee intake	Intelligence	rs62107261	0.0257323	0.0494437	0.602759
ukb-b-5237	Coffee intake	Intelligence	rs630194	0.0350465	0.0516629	0.497537
ukb-b-5237	Coffee intake	Intelligence	rs73073176	0.0335991	0.0522593	0.520269
ukb-b-5237	Coffee intake	Intelligence	rs73434405	0.037939	0.0513596	0.460093
ukb-b-5237	Coffee intake	Intelligence	rs75347775	0.0369935	0.0514201	0.471873
ukb-b-5237	Coffee intake	Intelligence	rs780093	0.0296845	0.0515176	0.56448
ukb-b-5237	Coffee intake	Intelligence	rs7811609	0.0277872	0.0500928	0.579091
ukb-b-5237	Coffee intake	Intelligence	rs8056750	0.0337608	0.0510799	0.50865
ukb-b-5237	Coffee intake	Intelligence	All	0.035154	0.0504501	0.485923
ukb-b-5640	Pork intake	Intelligence	rs10972033	-0.0980318	0.158008	0.534979
ukb-b-5640	Pork intake	Intelligence	rs11211124	-0.010605	0.142385	0.940628
ukb-b-5640	Pork intake	Intelligence	rs1355171	0.0198712	0.142023	0.888727
ukb-b-5640	Pork intake	Intelligence	rs2387807	-0.122777	0.153646	0.424237
ukb-b-5640	Pork intake	Intelligence	rs254152	-0.0753031	0.160278	0.638478
ukb-b-5640	Pork intake	Intelligence	rs34161520	-0.0989542	0.156868	0.528163
ukb-b-5640	Pork intake	Intelligence	rs36124222	-0.0379674	0.153356	0.804462
ukb-b-5640	Pork intake	Intelligence	rs3964074	-0.0979409	0.158002	0.535344
ukb-b-5640	Pork intake	Intelligence	rs4146837	-0.077404	0.159788	0.628089
ukb-b-5640	Pork intake	Intelligence	rs429358	-0.140385	0.147897	0.342515
ukb-b-5640	Pork intake	Intelligence	rs7641973	-0.0342106	0.152265	0.82223
ukb-b-5640	Pork intake	Intelligence	rs838133	-0.0678467	0.155642	0.662898
ukb-b-5640	Pork intake	Intelligence	rs9379832	-0.0631608	0.161903	0.696452
ukb-b-5640	Pork intake	Intelligence	rs9973426	-0.124803	0.148494	0.400654
ukb-b-5640	Pork intake	Intelligence	All	-0.0736191	0.14822	0.619408
ukb-b-5779	Alcohol intake frequency	Intelligence	rs1004787	-0.0884228	0.0232863	0.000146341
ukb-b-5779	Alcohol intake frequency	Intelligence	rs10188314	-0.0852291	0.0233151	0.00025665
ukb-b-5779	Alcohol intake frequency	Intelligence	rs1076884	-0.0869891	0.0233255	0.00019197
ukb-b-5779	Alcohol intake frequency	Intelligence	rs10792669	-0.0847217	0.023228	0.000264912
ukb-b-5779	Alcohol intake frequency	Intelligence	rs11039429	-0.0834734	0.0232209	0.000324704
ukb-b-5779	Alcohol intake frequency	Intelligence	rs11223617	-0.083724	0.0231773	0.000303465
ukb-b-5779	Alcohol intake frequency	Intelligence	rs11640961	-0.0872229	0.0233446	0.000186737
ukb-b-5779	Alcohol intake frequency	Intelligence	rs11700855	-0.0844117	0.0231809	0.000271131
ukb-b-5779	Alcohol intake frequency	Intelligence	rs11750777	-0.0876775	0.0232528	0.000162839
ukb-b-5779	Alcohol intake frequency	Intelligence	rs11787216	-0.0841536	0.0228853	0.000235816
ukb-b-5779	Alcohol intake frequency	Intelligence	rs118134876	-0.0833416	0.0229081	0.000274675
ukb-b-5779	Alcohol intake frequency	Intelligence	rs11940694	-0.0971357	0.0230343	2.47567e-05
ukb-b-5779	Alcohol intake frequency	Intelligence	rs12078439	-0.0850923	0.0232533	0.000252842
ukb-b-5779	Alcohol intake frequency	Intelligence	rs12153855	-0.0853292	0.023291	0.000248684
ukb-b-5779	Alcohol intake frequency	Intelligence	rs1228589	-0.0876175	0.0232857	0.00016808
ukb-b-5779	Alcohol intake frequency	Intelligence	rs1229984	-0.134563	0.0246918	5.04567e-08
ukb-b-5779	Alcohol intake frequency	Intelligence	rs1302808	-0.0899301	0.0233117	0.000114444
ukb-b-5779	Alcohol intake frequency	Intelligence	rs13102973	-0.0914323	0.0225885	5.17172e-05
ukb-b-5779	Alcohol intake frequency	Intelligence	rs13178443	-0.0843429	0.023143	0.000267992
ukb-b-5779	Alcohol intake frequency	Intelligence	rs13390019	-0.0859973	0.0233568	0.000231513
ukb-b-5779	Alcohol intake frequency	Intelligence	rs1421085	-0.0893974	0.023104	0.000109129
ukb-b-5779	Alcohol intake frequency	Intelligence	rs1515590	-0.0856137	0.0233147	0.000240574
ukb-b-5779	Alcohol intake frequency	Intelligence	rs1666658	-0.0861864	0.0233315	0.000220763
ukb-b-5779	Alcohol intake frequency	Intelligence	rs17662759	-0.0891376	0.0230062	0.000106845
ukb-b-5779	Alcohol intake frequency	Intelligence	rs186347	-0.0859359	0.0233291	0.000229935
ukb-b-5779	Alcohol intake frequency	Intelligence	rs1937522	-0.0844367	0.0231771	0.000269366
ukb-b-5779	Alcohol intake frequency	Intelligence	rs2043677	-0.0871171	0.0233287	0.000188213
ukb-b-5779	Alcohol intake frequency	Intelligence	rs2159935	-0.0878474	0.0232814	0.000161112
ukb-b-5779	Alcohol intake frequency	Intelligence	rs2193098	-0.0867298	0.0233361	0.000201965
ukb-b-5779	Alcohol intake frequency	Intelligence	rs2244598	-0.084729	0.0232231	0.000263802
ukb-b-5779	Alcohol intake frequency	Intelligence	rs2453875	-0.0888575	0.0230715	0.000117444
ukb-b-5779	Alcohol intake frequency	Intelligence	rs2622167	-0.0870073	0.023332	0.000192168
ukb-b-5779	Alcohol intake frequency	Intelligence	rs262240	-0.0842	0.0231455	0.000274912
ukb-b-5779	Alcohol intake frequency	Intelligence	rs2717063	-0.0891056	0.0231542	0.000118909
ukb-b-5779	Alcohol intake frequency	Intelligence	rs28622224	-0.0845579	0.0231915	0.000266284
ukb-b-5779	Alcohol intake frequency	Intelligence	rs28787109	-0.0871325	0.0233174	0.000186372
ukb-b-5779	Alcohol intake frequency	Intelligence	rs2924321	-0.0839174	0.0231679	0.000292181
ukb-b-5779	Alcohol intake frequency	Intelligence	rs2977454	-0.0836786	0.0230295	0.00027957
ukb-b-5779	Alcohol intake frequency	Intelligence	rs324012	-0.0888403	0.0231249	0.000122154
ukb-b-5779	Alcohol intake frequency	Intelligence	rs337633	-0.0834385	0.0229536	0.000277882
ukb-b-5779	Alcohol intake frequency	Intelligence	rs34440851	-0.0843923	0.0231606	0.000268661
ukb-b-5779	Alcohol intake frequency	Intelligence	rs34631026	-0.0849766	0.0232429	0.000256163
ukb-b-5779	Alcohol intake frequency	Intelligence	rs35105141	-0.0886439	0.0233385	0.000145762
ukb-b-5779	Alcohol intake frequency	Intelligence	rs35620248	-0.0840007	0.0231272	0.000281102
ukb-b-5779	Alcohol intake frequency	Intelligence	rs362307	-0.0836538	0.023172	0.000306048
ukb-b-5779	Alcohol intake frequency	Intelligence	rs4241258	-0.0861084	0.0233299	0.000223454
ukb-b-5779	Alcohol intake frequency	Intelligence	rs4242715	-0.0852994	0.0232881	0.000249486
ukb-b-5779	Alcohol intake frequency	Intelligence	rs4417025	-0.0873811	0.0232975	0.000176363
ukb-b-5779	Alcohol intake frequency	Intelligence	rs4503294	-0.0870951	0.0233142	0.000187181
ukb-b-5779	Alcohol intake frequency	Intelligence	rs461599	-0.0873408	0.0233264	0.000180905
ukb-b-5779	Alcohol intake frequency	Intelligence	rs4726481	-0.08423	0.0232469	0.000290889
ukb-b-5779	Alcohol intake frequency	Intelligence	rs4800487	-0.0834238	0.0233406	0.000351317
ukb-b-5779	Alcohol intake frequency	Intelligence	rs489062	-0.0841242	0.0231139	0.000273113
ukb-b-5779	Alcohol intake frequency	Intelligence	rs4916723	-0.0854269	0.0233736	0.000257333
ukb-b-5779	Alcohol intake frequency	Intelligence	rs4968391	-0.0861991	0.0233445	0.000222083
ukb-b-5779	Alcohol intake frequency	Intelligence	rs550942	-0.0849132	0.0232313	0.000257059
ukb-b-5779	Alcohol intake frequency	Intelligence	rs58245127	-0.0874118	0.0232967	0.000175356
ukb-b-5779	Alcohol intake frequency	Intelligence	rs58905411	-0.083781	0.0233141	0.000326165
ukb-b-5779	Alcohol intake frequency	Intelligence	rs6030200	-0.084721	0.0232489	0.000268339
ukb-b-5779	Alcohol intake frequency	Intelligence	rs613872	-0.0836081	0.022991	0.000276309
ukb-b-5779	Alcohol intake frequency	Intelligence	rs61907308	-0.086235	0.0233246	0.00021801
ukb-b-5779	Alcohol intake frequency	Intelligence	rs62466318	-0.0842727	0.023231	0.000286064
ukb-b-5779	Alcohol intake frequency	Intelligence	rs650558	-0.0853458	0.0232909	0.000247977
ukb-b-5779	Alcohol intake frequency	Intelligence	rs6567160	-0.0852783	0.0233142	0.00025441
ukb-b-5779	Alcohol intake frequency	Intelligence	rs6727281	-0.0851778	0.0232948	0.000255668
ukb-b-5779	Alcohol intake frequency	Intelligence	rs6750325	-0.0833476	0.022946	0.000280874
ukb-b-5779	Alcohol intake frequency	Intelligence	rs6943160	-0.0841414	0.0231246	0.000274112
ukb-b-5779	Alcohol intake frequency	Intelligence	rs71651683	-0.0869062	0.0233195	0.000193953
ukb-b-5779	Alcohol intake frequency	Intelligence	rs72768626	-0.0864527	0.0233413	0.000212357
ukb-b-5779	Alcohol intake frequency	Intelligence	rs72769229	-0.0839927	0.0230751	0.000272674
ukb-b-5779	Alcohol intake frequency	Intelligence	rs72771070	-0.0879114	0.0233539	0.000167005
ukb-b-5779	Alcohol intake frequency	Intelligence	rs72787062	-0.0853646	0.0233356	0.000254063
ukb-b-5779	Alcohol intake frequency	Intelligence	rs7298932	-0.0854421	0.0232757	0.000241724
ukb-b-5779	Alcohol intake frequency	Intelligence	rs73050128	-0.0869387	0.0233531	0.000197031
ukb-b-5779	Alcohol intake frequency	Intelligence	rs7330939	-0.0841526	0.0231859	0.000284007
ukb-b-5779	Alcohol intake frequency	Intelligence	rs7460106	-0.0857286	0.0232179	0.000222187
ukb-b-5779	Alcohol intake frequency	Intelligence	rs74679146	-0.0852213	0.0232415	0.000245627
ukb-b-5779	Alcohol intake frequency	Intelligence	rs7514579	-0.0870407	0.0233119	0.000188652
ukb-b-5779	Alcohol intake frequency	Intelligence	rs76082653	-0.0841163	0.0231404	0.00027794
ukb-b-5779	Alcohol intake frequency	Intelligence	rs780094	-0.087692	0.0239066	0.000244348
ukb-b-5779	Alcohol intake frequency	Intelligence	rs780569	-0.0848771	0.0232475	0.000261201
ukb-b-5779	Alcohol intake frequency	Intelligence	rs7948028	-0.0872783	0.023301	0.000179898
ukb-b-5779	Alcohol intake frequency	Intelligence	rs80292319	-0.0874689	0.023297	0.000173682
ukb-b-5779	Alcohol intake frequency	Intelligence	rs8083110	-0.0860909	0.023322	0.000223023
ukb-b-5779	Alcohol intake frequency	Intelligence	rs838145	-0.0854119	0.0233481	0.000254004
ukb-b-5779	Alcohol intake frequency	Intelligence	rs8614	-0.0865295	0.0233538	0.00021126
ukb-b-5779	Alcohol intake frequency	Intelligence	rs9349379	-0.0850297	0.0232878	0.000260962
ukb-b-5779	Alcohol intake frequency	Intelligence	rs9403297	-0.0869611	0.0233317	0.00019364
ukb-b-5779	Alcohol intake frequency	Intelligence	rs9649581	-0.0867194	0.0233232	0.000200684
ukb-b-5779	Alcohol intake frequency	Intelligence	rs9814516	-0.087209	0.0233635	0.00018943
ukb-b-5779	Alcohol intake frequency	Intelligence	rs9829192	-0.0873501	0.023297	0.000177244
ukb-b-5779	Alcohol intake frequency	Intelligence	rs9906502	-0.0859058	0.0233397	0.000232621
ukb-b-5779	Alcohol intake frequency	Intelligence	rs9912298	-0.0871548	0.0233121	0.000185044
ukb-b-5779	Alcohol intake frequency	Intelligence	All	-0.0864332	0.0231316	0.000186539
ukb-b-6066	Tea intake	Intelligence	rs10273455	-0.0134507	0.0469511	0.774508
ukb-b-6066	Tea intake	Intelligence	rs10741694	-0.0254514	0.0452966	0.574195
ukb-b-6066	Tea intake	Intelligence	rs10752269	-0.00485802	0.0455597	0.915083
ukb-b-6066	Tea intake	Intelligence	rs10764990	-0.00992367	0.046635	0.831487
ukb-b-6066	Tea intake	Intelligence	rs1078032	-0.0131227	0.0469482	0.77985
ukb-b-6066	Tea intake	Intelligence	rs11022752	-0.0210707	0.0459417	0.646493
ukb-b-6066	Tea intake	Intelligence	rs11164870	-0.0100772	0.0466048	0.828811
ukb-b-6066	Tea intake	Intelligence	rs1156588	-0.0148249	0.0470055	0.752468
ukb-b-6066	Tea intake	Intelligence	rs11587444	-0.00899281	0.0466853	0.847252
ukb-b-6066	Tea intake	Intelligence	rs11768350	-0.0125753	0.0471022	0.789485
ukb-b-6066	Tea intake	Intelligence	rs12591786	-0.0221448	0.0459366	0.629754
ukb-b-6066	Tea intake	Intelligence	rs13282783	-0.014236	0.0469877	0.761911
ukb-b-6066	Tea intake	Intelligence	rs132904	-0.0215295	0.0462464	0.641545
ukb-b-6066	Tea intake	Intelligence	rs1453548	-0.0207807	0.0461719	0.652659
ukb-b-6066	Tea intake	Intelligence	rs1481012	-0.00979321	0.0469891	0.834905
ukb-b-6066	Tea intake	Intelligence	rs17245213	-0.0206049	0.0461325	0.65513
ukb-b-6066	Tea intake	Intelligence	rs17576658	-0.0139535	0.0469494	0.766313
ukb-b-6066	Tea intake	Intelligence	rs17656582	-0.0119434	0.0469387	0.79915
ukb-b-6066	Tea intake	Intelligence	rs17685	-0.0230855	0.0470594	0.623737
ukb-b-6066	Tea intake	Intelligence	rs2076308	-0.0153304	0.0469451	0.744001
ukb-b-6066	Tea intake	Intelligence	rs2273447	-0.0155066	0.0470219	0.741571
ukb-b-6066	Tea intake	Intelligence	rs2279844	-0.00513885	0.045307	0.909695
ukb-b-6066	Tea intake	Intelligence	rs2351187	-0.017249	0.046747	0.712137
ukb-b-6066	Tea intake	Intelligence	rs2472297	-0.0298764	0.0508176	0.55659
ukb-b-6066	Tea intake	Intelligence	rs2478875	-0.011023	0.0472787	0.815646
ukb-b-6066	Tea intake	Intelligence	rs2645929	-0.0212583	0.0458468	0.642876
ukb-b-6066	Tea intake	Intelligence	rs4410790	0.012255	0.0492143	0.803351
ukb-b-6066	Tea intake	Intelligence	rs4418728	-0.0227356	0.0453484	0.616122
ukb-b-6066	Tea intake	Intelligence	rs4808193	-0.00857093	0.0466912	0.854354
ukb-b-6066	Tea intake	Intelligence	rs4817505	-0.0126272	0.0470981	0.788619
ukb-b-6066	Tea intake	Intelligence	rs512404	-0.0129258	0.046967	0.783154
ukb-b-6066	Tea intake	Intelligence	rs56348300	-0.00869791	0.0464317	0.851404
ukb-b-6066	Tea intake	Intelligence	rs57462170	-0.010046	0.0466331	0.829436
ukb-b-6066	Tea intake	Intelligence	rs57631352	-0.0120049	0.0468981	0.797967
ukb-b-6066	Tea intake	Intelligence	rs6829	-0.0146566	0.0469434	0.754875
ukb-b-6066	Tea intake	Intelligence	rs72797284	-0.0274399	0.0447313	0.539586
ukb-b-6066	Tea intake	Intelligence	rs7757102	-0.00721551	0.0459947	0.875342
ukb-b-6066	Tea intake	Intelligence	rs7999399	-0.014683	0.0469511	0.754485
ukb-b-6066	Tea intake	Intelligence	rs962242	-0.00481595	0.0452279	0.9152
ukb-b-6066	Tea intake	Intelligence	rs9624470	-0.0219769	0.0477431	0.645289
ukb-b-6066	Tea intake	Intelligence	rs9648476	-0.00763142	0.0461611	0.868691
ukb-b-6066	Tea intake	Intelligence	rs977474	-0.0134434	0.0472346	0.775944
ukb-b-6066	Tea intake	Intelligence	rs9937354	-0.00729559	0.0464203	0.875116
ukb-b-6066	Tea intake	Intelligence	All	-0.0140154	0.0461098	0.761161
ukb-b-6324	Processed meat intake	Intelligence	rs10454812	-0.0609363	0.0872261	0.484801
ukb-b-6324	Processed meat intake	Intelligence	rs11032380	-0.0466301	0.0835989	0.576992
ukb-b-6324	Processed meat intake	Intelligence	rs11887120	-0.0758558	0.088037	0.388888
ukb-b-6324	Processed meat intake	Intelligence	rs11894162	-0.100232	0.0836211	0.230666
ukb-b-6324	Processed meat intake	Intelligence	rs2029401	-0.101924	0.0857412	0.234541
ukb-b-6324	Processed meat intake	Intelligence	rs203319	-0.10758	0.083521	0.197726
ukb-b-6324	Processed meat intake	Intelligence	rs2873054	-0.05327	0.0863404	0.53725
ukb-b-6324	Processed meat intake	Intelligence	rs34241936	-0.0679637	0.0873559	0.436563
ukb-b-6324	Processed meat intake	Intelligence	rs3762621	-0.0828844	0.0873746	0.342819
ukb-b-6324	Processed meat intake	Intelligence	rs4077924	-0.0759635	0.0879067	0.387512
ukb-b-6324	Processed meat intake	Intelligence	rs4240672	-0.0932664	0.0893155	0.296377
ukb-b-6324	Processed meat intake	Intelligence	rs4778053	-0.10526	0.0812027	0.194885
ukb-b-6324	Processed meat intake	Intelligence	rs6010651	-0.0732358	0.088168	0.406177
ukb-b-6324	Processed meat intake	Intelligence	rs6484504	-0.0566703	0.0871435	0.515492
ukb-b-6324	Processed meat intake	Intelligence	rs6765179	-0.0845762	0.0874438	0.333441
ukb-b-6324	Processed meat intake	Intelligence	rs6786550	-0.0852465	0.0873034	0.328847
ukb-b-6324	Processed meat intake	Intelligence	rs6961970	-0.056641	0.0857543	0.508931
ukb-b-6324	Processed meat intake	Intelligence	rs77165542	-0.0479265	0.0818198	0.558039
ukb-b-6324	Processed meat intake	Intelligence	rs8096167	-0.0710831	0.0878744	0.418563
ukb-b-6324	Processed meat intake	Intelligence	rs838133	-0.0716289	0.087133	0.411041
ukb-b-6324	Processed meat intake	Intelligence	rs9809856	-0.0432306	0.0832794	0.603689
ukb-b-6324	Processed meat intake	Intelligence	All	-0.0743103	0.0840128	0.37642
ukb-b-8089	Cooked vegetable intake	Intelligence	rs10156602	-0.0973341	0.12027	0.418346
ukb-b-8089	Cooked vegetable intake	Intelligence	rs10161952	-0.0125878	0.143539	0.930118
ukb-b-8089	Cooked vegetable intake	Intelligence	rs11138705	-0.0195009	0.14341	0.891837
ukb-b-8089	Cooked vegetable intake	Intelligence	rs12629972	-0.0193012	0.146672	0.895305
ukb-b-8089	Cooked vegetable intake	Intelligence	rs1421085	-0.054175	0.138711	0.696123
ukb-b-8089	Cooked vegetable intake	Intelligence	rs1816263	-0.0228466	0.142337	0.872479
ukb-b-8089	Cooked vegetable intake	Intelligence	rs2052063	0.0284573	0.139077	0.837873
ukb-b-8089	Cooked vegetable intake	Intelligence	rs2102738	-0.041438	0.140532	0.768096
ukb-b-8089	Cooked vegetable intake	Intelligence	rs2252508	0.0497516	0.129832	0.701572
ukb-b-8089	Cooked vegetable intake	Intelligence	rs2844672	0.00190384	0.143452	0.989411
ukb-b-8089	Cooked vegetable intake	Intelligence	rs28450747	-0.0334362	0.140618	0.812051
ukb-b-8089	Cooked vegetable intake	Intelligence	rs28711392	-0.00461287	0.145232	0.974662
ukb-b-8089	Cooked vegetable intake	Intelligence	rs34155012	0.00805693	0.134616	0.952274
ukb-b-8089	Cooked vegetable intake	Intelligence	rs349062	0.0274753	0.137569	0.8417
ukb-b-8089	Cooked vegetable intake	Intelligence	rs4851029	0.0438182	0.136188	0.747644
ukb-b-8089	Cooked vegetable intake	Intelligence	rs838133	-0.00262287	0.140417	0.985097
ukb-b-8089	Cooked vegetable intake	Intelligence	All	-0.00908376	0.134655	0.946216
ukb-b-11348	Bread intake	Intelligence	rs10211137	0.222017	0.0708973	0.00173899
ukb-b-11348	Bread intake	Intelligence	rs10761661	0.223056	0.0705997	0.00158069
ukb-b-11348	Bread intake	Intelligence	rs11060853	0.204578	0.0666343	0.00213944
ukb-b-11348	Bread intake	Intelligence	rs11183201	0.208871	0.0705806	0.00308309
ukb-b-11348	Bread intake	Intelligence	rs11628639	0.232619	0.0705835	0.000981928
ukb-b-11348	Bread intake	Intelligence	rs13016665	0.253122	0.0672349	0.000166722
ukb-b-11348	Bread intake	Intelligence	rs13023099	0.239824	0.0691291	0.000521978
ukb-b-11348	Bread intake	Intelligence	rs17083079	0.218304	0.0698812	0.00178452
ukb-b-11348	Bread intake	Intelligence	rs1940033	0.232654	0.0703488	0.000942494
ukb-b-11348	Bread intake	Intelligence	rs1994315	0.226614	0.0717781	0.00159325
ukb-b-11348	Bread intake	Intelligence	rs28406095	0.214985	0.0691103	0.00186615
ukb-b-11348	Bread intake	Intelligence	rs4665972	0.252195	0.0670138	0.000167661
ukb-b-11348	Bread intake	Intelligence	rs4984685	0.22692	0.0707083	0.00133084
ukb-b-11348	Bread intake	Intelligence	rs55745436	0.226651	0.0706564	0.00133756
ukb-b-11348	Bread intake	Intelligence	rs596878	0.252042	0.0646409	9.6544e-05
ukb-b-11348	Bread intake	Intelligence	rs62091167	0.232633	0.0703717	0.000947119
ukb-b-11348	Bread intake	Intelligence	rs656817	0.222602	0.0706713	0.00163374
ukb-b-11348	Bread intake	Intelligence	rs6741066	0.2267	0.0708443	0.00137439
ukb-b-11348	Bread intake	Intelligence	rs7802468	0.229778	0.0742213	0.00196246
ukb-b-11348	Bread intake	Intelligence	rs79436018	0.230638	0.0706485	0.00109625
ukb-b-11348	Bread intake	Intelligence	rs7965658	0.207579	0.0692926	0.00273831
ukb-b-11348	Bread intake	Intelligence	rs9323989	0.207399	0.0668344	0.00191451
ukb-b-11348	Bread intake	Intelligence	rs941573	0.222872	0.0703999	0.00154659
ukb-b-11348	Bread intake	Intelligence	rs9529024	0.248779	0.0670215	0.00020569
ukb-b-11348	Bread intake	Intelligence	rs9564268	0.225771	0.070848	0.00143907
ukb-b-11348	Bread intake	Intelligence	rs9662365	0.214189	0.0695001	0.00205721
ukb-b-11348	Bread intake	Intelligence	All	0.227052	0.0682912	0.000884925
ukb-b-14179	Lamb/mutton intake	Intelligence	rs11090045	-0.151403	0.0895464	0.0908784
ukb-b-14179	Lamb/mutton intake	Intelligence	rs12634740	-0.117416	0.0962443	0.222471
ukb-b-14179	Lamb/mutton intake	Intelligence	rs139237013	-0.11889	0.0959621	0.215371
ukb-b-14179	Lamb/mutton intake	Intelligence	rs16891982	-0.0942486	0.0988468	0.340346
ukb-b-14179	Lamb/mutton intake	Intelligence	rs17270057	-0.0977333	0.0934732	0.295757
ukb-b-14179	Lamb/mutton intake	Intelligence	rs1958801	-0.114634	0.0960005	0.232439
ukb-b-14179	Lamb/mutton intake	Intelligence	rs2222760	-0.120041	0.0959403	0.21086
ukb-b-14179	Lamb/mutton intake	Intelligence	rs2678900	-0.128461	0.095941	0.180583
ukb-b-14179	Lamb/mutton intake	Intelligence	rs276453	-0.0660159	0.0930146	0.477867
ukb-b-14179	Lamb/mutton intake	Intelligence	rs2926119	-0.106629	0.0954645	0.264014
ukb-b-14179	Lamb/mutton intake	Intelligence	rs3105056	-0.115624	0.0969808	0.233171
ukb-b-14179	Lamb/mutton intake	Intelligence	rs35797675	-0.0895178	0.0916467	0.328682
ukb-b-14179	Lamb/mutton intake	Intelligence	rs3909726	-0.123477	0.0966936	0.201603
ukb-b-14179	Lamb/mutton intake	Intelligence	rs3964074	-0.12594	0.0952873	0.186272
ukb-b-14179	Lamb/mutton intake	Intelligence	rs4272399	-0.121825	0.0960071	0.204471
ukb-b-14179	Lamb/mutton intake	Intelligence	rs429358	-0.156149	0.0926811	0.0920275
ukb-b-14179	Lamb/mutton intake	Intelligence	rs55813438	-0.105857	0.0962617	0.271473
ukb-b-14179	Lamb/mutton intake	Intelligence	rs56394517	-0.123673	0.0957924	0.196685
ukb-b-14179	Lamb/mutton intake	Intelligence	rs62106258	-0.0971851	0.0937683	0.299998
ukb-b-14179	Lamb/mutton intake	Intelligence	rs62398404	-0.126734	0.0951915	0.18307
ukb-b-14179	Lamb/mutton intake	Intelligence	rs6581296	-0.116162	0.0960093	0.226316
ukb-b-14179	Lamb/mutton intake	Intelligence	rs660880	-0.108369	0.0960942	0.259431
ukb-b-14179	Lamb/mutton intake	Intelligence	rs673696	-0.127518	0.0955076	0.181822
ukb-b-14179	Lamb/mutton intake	Intelligence	rs6829572	-0.148895	0.0880397	0.0907929
ukb-b-14179	Lamb/mutton intake	Intelligence	rs7447465	-0.128444	0.0956333	0.179243
ukb-b-14179	Lamb/mutton intake	Intelligence	rs7550173	-0.08178	0.0888478	0.357337
ukb-b-14179	Lamb/mutton intake	Intelligence	rs838133	-0.113592	0.095118	0.23239
ukb-b-14179	Lamb/mutton intake	Intelligence	rs994270	-0.108747	0.0958695	0.256658
ukb-b-14179	Lamb/mutton intake	Intelligence	All	-0.115616	0.0930396	0.213994
ukb-b-14898	Water intake	Intelligence	rs10758255	0.0564675	0.0555927	0.309755
ukb-b-14898	Water intake	Intelligence	rs10954732	0.056857	0.0556164	0.306636
ukb-b-14898	Water intake	Intelligence	rs11012726	0.0389764	0.0542509	0.472481
ukb-b-14898	Water intake	Intelligence	rs11125629	0.0479826	0.0559149	0.390817
ukb-b-14898	Water intake	Intelligence	rs11140831	0.0499703	0.055638	0.369115
ukb-b-14898	Water intake	Intelligence	rs11624408	0.0577007	0.0555549	0.298979
ukb-b-14898	Water intake	Intelligence	rs117798487	0.0409872	0.05489	0.455235
ukb-b-14898	Water intake	Intelligence	rs1260333	0.0575197	0.0555422	0.300387
ukb-b-14898	Water intake	Intelligence	rs1421085	0.0428632	0.0554022	0.439124
ukb-b-14898	Water intake	Intelligence	rs146394874	0.0470785	0.0557527	0.398436
ukb-b-14898	Water intake	Intelligence	rs182050989	0.0424703	0.0549324	0.43944
ukb-b-14898	Water intake	Intelligence	rs1963510	0.0644692	0.0549882	0.241029
ukb-b-14898	Water intake	Intelligence	rs2198234	0.0640296	0.0545112	0.240149
ukb-b-14898	Water intake	Intelligence	rs2229357	0.0373853	0.0530894	0.481312
ukb-b-14898	Water intake	Intelligence	rs2274156	0.0550465	0.0558452	0.324281
ukb-b-14898	Water intake	Intelligence	rs2289292	0.0453729	0.0558025	0.416162
ukb-b-14898	Water intake	Intelligence	rs2305813	0.0513989	0.0561459	0.359955
ukb-b-14898	Water intake	Intelligence	rs2472297	0.0711047	0.0582635	0.222314
ukb-b-14898	Water intake	Intelligence	rs256231	0.0470716	0.0557009	0.398067
ukb-b-14898	Water intake	Intelligence	rs2656285	0.0599904	0.0553128	0.278113
ukb-b-14898	Water intake	Intelligence	rs34940743	0.0426936	0.0547346	0.435384
ukb-b-14898	Water intake	Intelligence	rs34967813	0.0498994	0.0560355	0.3732
ukb-b-14898	Water intake	Intelligence	rs35028442	0.0414821	0.0547635	0.448764
ukb-b-14898	Water intake	Intelligence	rs3763874	0.0593304	0.0564042	0.292855
ukb-b-14898	Water intake	Intelligence	rs3808058	0.0538478	0.0561301	0.337388
ukb-b-14898	Water intake	Intelligence	rs4239466	0.0464313	0.0542708	0.392248
ukb-b-14898	Water intake	Intelligence	rs429358	0.0636028	0.0545546	0.243673
ukb-b-14898	Water intake	Intelligence	rs4410790	0.0231324	0.0587392	0.693718
ukb-b-14898	Water intake	Intelligence	rs4603502	0.0455884	0.0558354	0.414226
ukb-b-14898	Water intake	Intelligence	rs56100328	0.0504393	0.0560097	0.36783
ukb-b-14898	Water intake	Intelligence	rs6688248	0.0553791	0.0559725	0.322468
ukb-b-14898	Water intake	Intelligence	rs67174962	0.061589	0.0546126	0.259428
ukb-b-14898	Water intake	Intelligence	rs6823219	0.0402279	0.0545082	0.460505
ukb-b-14898	Water intake	Intelligence	rs6844845	0.0602997	0.0548747	0.271828
ukb-b-14898	Water intake	Intelligence	rs6905712	0.0485363	0.0559036	0.385277
ukb-b-14898	Water intake	Intelligence	rs6957745	0.063203	0.0548857	0.249511
ukb-b-14898	Water intake	Intelligence	rs6963451	0.0576217	0.0559625	0.303175
ukb-b-14898	Water intake	Intelligence	rs7124005	0.0534093	0.0559504	0.339789
ukb-b-14898	Water intake	Intelligence	rs782221	0.051574	0.0559717	0.356826
ukb-b-14898	Water intake	Intelligence	rs931992	0.053512	0.0559666	0.339001
ukb-b-14898	Water intake	Intelligence	rs9414686	0.0560325	0.055859	0.315809
ukb-b-14898	Water intake	Intelligence	rs9830293	0.0535493	0.0560435	0.339327
ukb-b-14898	Water intake	Intelligence	rs9957088	0.0513988	0.0560408	0.359055
ukb-b-14898	Water intake	Intelligence	All	0.0515986	0.0548958	0.34725
ukb-b-15926	Cereal intake	Intelligence	rs10057775	0.0587798	0.066878	0.37945
ukb-b-15926	Cereal intake	Intelligence	rs10857964	0.076994	0.0671414	0.251488
ukb-b-15926	Cereal intake	Intelligence	rs11038810	0.0741793	0.0672067	0.269702
ukb-b-15926	Cereal intake	Intelligence	rs11097340	0.0792438	0.0668386	0.235781
ukb-b-15926	Cereal intake	Intelligence	rs11670024	0.0717856	0.0671811	0.285277
ukb-b-15926	Cereal intake	Intelligence	rs11940694	0.0506763	0.0650551	0.435995
ukb-b-15926	Cereal intake	Intelligence	rs13234131	0.0460778	0.0623724	0.460057
ukb-b-15926	Cereal intake	Intelligence	rs184643	0.0665353	0.0674344	0.323806
ukb-b-15926	Cereal intake	Intelligence	rs1853931	0.0658295	0.0661045	0.319328
ukb-b-15926	Cereal intake	Intelligence	rs2450126	0.080121	0.0666398	0.229247
ukb-b-15926	Cereal intake	Intelligence	rs2472297	0.081346	0.0669649	0.224459
ukb-b-15926	Cereal intake	Intelligence	rs2504706	0.0864	0.0672884	0.199133
ukb-b-15926	Cereal intake	Intelligence	rs2799849	0.071442	0.0674439	0.289472
ukb-b-15926	Cereal intake	Intelligence	rs2927238	0.0662367	0.0670609	0.323295
ukb-b-15926	Cereal intake	Intelligence	rs3115230	0.0691402	0.0672129	0.303632
ukb-b-15926	Cereal intake	Intelligence	rs429358	0.0971924	0.065305	0.136676
ukb-b-15926	Cereal intake	Intelligence	rs4410790	0.0551253	0.0652543	0.398235
ukb-b-15926	Cereal intake	Intelligence	rs4739095	0.0519528	0.0645748	0.421087
ukb-b-15926	Cereal intake	Intelligence	rs4797242	0.0699278	0.0672821	0.298654
ukb-b-15926	Cereal intake	Intelligence	rs491711	0.0503749	0.0637421	0.429357
ukb-b-15926	Cereal intake	Intelligence	rs62442924	0.0657756	0.0671208	0.327107
ukb-b-15926	Cereal intake	Intelligence	rs6510177	0.0810593	0.0657276	0.217479
ukb-b-15926	Cereal intake	Intelligence	rs6545770	0.0669086	0.0674116	0.320935
ukb-b-15926	Cereal intake	Intelligence	rs67723420	0.0803369	0.0662113	0.224999
ukb-b-15926	Cereal intake	Intelligence	rs68136852	0.066414	0.0671182	0.322414
ukb-b-15926	Cereal intake	Intelligence	rs6918737	0.090284	0.0644834	0.16148
ukb-b-15926	Cereal intake	Intelligence	rs7040561	0.0759829	0.0670925	0.25742
ukb-b-15926	Cereal intake	Intelligence	rs78816499	0.0821757	0.065773	0.211525
ukb-b-15926	Cereal intake	Intelligence	rs79642906	0.0691916	0.0672338	0.303424
ukb-b-15926	Cereal intake	Intelligence	rs8097544	0.0653819	0.0688937	0.342607
ukb-b-15926	Cereal intake	Intelligence	rs838133	0.0681635	0.0670904	0.309631
ukb-b-15926	Cereal intake	Intelligence	rs9381889	0.0585495	0.0658609	0.37401
ukb-b-15926	Cereal intake	Intelligence	rs9846396	0.0668983	0.0674426	0.321232
ukb-b-15926	Cereal intake	Intelligence	rs9987289	0.0828238	0.0657378	0.207701
ukb-b-15926	Cereal intake	Intelligence	All	0.0702454	0.0654431	0.2831
ukb-b-16576	Dried fruit intake	Intelligence	rs10026792	0.183611	0.0762053	0.0159776
ukb-b-16576	Dried fruit intake	Intelligence	rs10129747	0.189957	0.0774811	0.0142202
ukb-b-16576	Dried fruit intake	Intelligence	rs10740991	0.195767	0.080193	0.0146389
ukb-b-16576	Dried fruit intake	Intelligence	rs10896126	0.207677	0.0798143	0.00926824
ukb-b-16576	Dried fruit intake	Intelligence	rs11152349	0.197946	0.0786778	0.0118727
ukb-b-16576	Dried fruit intake	Intelligence	rs11772627	0.208144	0.0801745	0.00942787
ukb-b-16576	Dried fruit intake	Intelligence	rs12890531	0.206234	0.078756	0.00882786
ukb-b-16576	Dried fruit intake	Intelligence	rs1413952	0.185003	0.0765529	0.0156631
ukb-b-16576	Dried fruit intake	Intelligence	rs1582322	0.206525	0.0788199	0.00878754
ukb-b-16576	Dried fruit intake	Intelligence	rs1648404	0.192539	0.0780681	0.0136519
ukb-b-16576	Dried fruit intake	Intelligence	rs17175518	0.217779	0.0770528	0.00470804
ukb-b-16576	Dried fruit intake	Intelligence	rs17184707	0.184857	0.0759638	0.0149544
ukb-b-16576	Dried fruit intake	Intelligence	rs1797235	0.200319	0.0788696	0.0110893
ukb-b-16576	Dried fruit intake	Intelligence	rs2533273	0.203352	0.07893	0.00998483
ukb-b-16576	Dried fruit intake	Intelligence	rs261809	0.212269	0.078174	0.00662066
ukb-b-16576	Dried fruit intake	Intelligence	rs270816	0.216751	0.077399	0.00510345
ukb-b-16576	Dried fruit intake	Intelligence	rs34162196	0.214865	0.0789606	0.00650512
ukb-b-16576	Dried fruit intake	Intelligence	rs34991172	0.230185	0.0725778	0.00151621
ukb-b-16576	Dried fruit intake	Intelligence	rs3764002	0.185433	0.077779	0.017121
ukb-b-16576	Dried fruit intake	Intelligence	rs4140799	0.198002	0.0787159	0.0118898
ukb-b-16576	Dried fruit intake	Intelligence	rs4269101	0.206214	0.0795315	0.00951803
ukb-b-16576	Dried fruit intake	Intelligence	rs429358	0.234526	0.0758019	0.00197527
ukb-b-16576	Dried fruit intake	Intelligence	rs4800488	0.184138	0.0777304	0.0178398
ukb-b-16576	Dried fruit intake	Intelligence	rs57499472	0.196845	0.0786531	0.0123252
ukb-b-16576	Dried fruit intake	Intelligence	rs61937394	0.204602	0.0780663	0.00877045
ukb-b-16576	Dried fruit intake	Intelligence	rs62084586	0.190347	0.0777247	0.0143257
ukb-b-16576	Dried fruit intake	Intelligence	rs6765212	0.222076	0.0759746	0.00346641
ukb-b-16576	Dried fruit intake	Intelligence	rs72720396	0.189148	0.0772413	0.0143338
ukb-b-16576	Dried fruit intake	Intelligence	rs746868	0.204025	0.0792499	0.01004
ukb-b-16576	Dried fruit intake	Intelligence	rs75641275	0.186385	0.0769751	0.0154623
ukb-b-16576	Dried fruit intake	Intelligence	rs7582086	0.204178	0.0789078	0.00966612
ukb-b-16576	Dried fruit intake	Intelligence	rs7808471	0.221735	0.0767193	0.00384985
ukb-b-16576	Dried fruit intake	Intelligence	rs7829800	0.205561	0.0788602	0.00914311
ukb-b-16576	Dried fruit intake	Intelligence	rs8081370	0.195502	0.0785319	0.0127936
ukb-b-16576	Dried fruit intake	Intelligence	rs862227	0.208137	0.0785515	0.00805673
ukb-b-16576	Dried fruit intake	Intelligence	rs893856	0.201847	0.0789656	0.010584
ukb-b-16576	Dried fruit intake	Intelligence	All	0.202545	0.0768802	0.00842476
ukb-b-17627	Non-oily fish intake	Intelligence	rs11680516	-0.217654	0.136596	0.111068
ukb-b-17627	Non-oily fish intake	Intelligence	rs1260326	-0.224538	0.137396	0.102209
ukb-b-17627	Non-oily fish intake	Intelligence	rs16822430	-0.20083	0.133486	0.132452
ukb-b-17627	Non-oily fish intake	Intelligence	rs17317920	-0.253064	0.134961	0.0607806
ukb-b-17627	Non-oily fish intake	Intelligence	rs35287743	-0.283985	0.130369	0.0293823
ukb-b-17627	Non-oily fish intake	Intelligence	rs3799077	-0.18305	0.126822	0.148918
ukb-b-17627	Non-oily fish intake	Intelligence	rs4318925	-0.246744	0.139509	0.0769514
ukb-b-17627	Non-oily fish intake	Intelligence	rs56094641	-0.340694	0.105262	0.0012095
ukb-b-17627	Non-oily fish intake	Intelligence	rs6957745	-0.201468	0.133288	0.130654
ukb-b-17627	Non-oily fish intake	Intelligence	rs7148387	-0.183505	0.124346	0.140008
ukb-b-17627	Non-oily fish intake	Intelligence	rs838133	-0.233573	0.135396	0.0845059
ukb-b-17627	Non-oily fish intake	Intelligence	All	-0.232804	0.12517	0.0629
ukb-b-1489	Cheese intake	Cognitive performance	rs1024853	0.285292	0.0400508	1.05411e-12
ukb-b-1489	Cheese intake	Cognitive performance	rs10896050	0.287239	0.0401279	8.18057e-13
ukb-b-1489	Cheese intake	Cognitive performance	rs10938397	0.285914	0.0400487	9.39076e-13
ukb-b-1489	Cheese intake	Cognitive performance	rs113367286	0.280401	0.0396755	1.57902e-12
ukb-b-1489	Cheese intake	Cognitive performance	rs11620149	0.281999	0.0397802	1.35157e-12
ukb-b-1489	Cheese intake	Cognitive performance	rs11649653	0.297351	0.0382564	7.68986e-15
ukb-b-1489	Cheese intake	Cognitive performance	rs12296440	0.284065	0.0400732	1.35436e-12
ukb-b-1489	Cheese intake	Cognitive performance	rs12447542	0.283561	0.0399903	1.33383e-12
ukb-b-1489	Cheese intake	Cognitive performance	rs12672200	0.291945	0.0395252	1.50951e-13
ukb-b-1489	Cheese intake	Cognitive performance	rs1291145	0.283223	0.0403531	2.24074e-12
ukb-b-1489	Cheese intake	Cognitive performance	rs1434511	0.284751	0.0400425	1.15019e-12
ukb-b-1489	Cheese intake	Cognitive performance	rs17032500	0.281076	0.039741	1.51957e-12
ukb-b-1489	Cheese intake	Cognitive performance	rs1783826	0.283612	0.039987	1.31624e-12
ukb-b-1489	Cheese intake	Cognitive performance	rs1806771	0.285373	0.0400429	1.02816e-12
ukb-b-1489	Cheese intake	Cognitive performance	rs1931805	0.286478	0.0400477	8.46458e-13
ukb-b-1489	Cheese intake	Cognitive performance	rs2328010	0.285786	0.0400466	9.58552e-13
ukb-b-1489	Cheese intake	Cognitive performance	rs2339928	0.289868	0.0398927	3.69774e-13
ukb-b-1489	Cheese intake	Cognitive performance	rs2802525	0.285577	0.0400402	9.87342e-13
ukb-b-1489	Cheese intake	Cognitive performance	rs2854175	0.277844	0.0394163	1.80272e-12
ukb-b-1489	Cheese intake	Cognitive performance	rs28569885	0.27767	0.0389555	1.01941e-12
ukb-b-1489	Cheese intake	Cognitive performance	rs2960578	0.278471	0.0398106	2.6546e-12
ukb-b-1489	Cheese intake	Cognitive performance	rs34198643	0.280725	0.0397559	1.65057e-12
ukb-b-1489	Cheese intake	Cognitive performance	rs35270670	0.282164	0.0399006	1.53061e-12
ukb-b-1489	Cheese intake	Cognitive performance	rs35821760	0.287053	0.0401052	8.21559e-13
ukb-b-1489	Cheese intake	Cognitive performance	rs3911016	0.285177	0.0401097	1.16095e-12
ukb-b-1489	Cheese intake	Cognitive performance	rs4296548	0.280997	0.0396731	1.41265e-12
ukb-b-1489	Cheese intake	Cognitive performance	rs4503172	0.281551	0.0397435	1.39861e-12
ukb-b-1489	Cheese intake	Cognitive performance	rs4692708	0.293984	0.0390778	5.35104e-14
ukb-b-1489	Cheese intake	Cognitive performance	rs4776970	0.294778	0.0392748	6.11848e-14
ukb-b-1489	Cheese intake	Cognitive performance	rs4860341	0.285259	0.0400335	1.03691e-12
ukb-b-1489	Cheese intake	Cognitive performance	rs504675	0.279468	0.0408966	8.28489e-12
ukb-b-1489	Cheese intake	Cognitive performance	rs524468	0.299586	0.0369865	5.50185e-16
ukb-b-1489	Cheese intake	Cognitive performance	rs531358	0.285636	0.0400438	9.81466e-13
ukb-b-1489	Cheese intake	Cognitive performance	rs6126641	0.290033	0.039782	3.08672e-13
ukb-b-1489	Cheese intake	Cognitive performance	rs61734410	0.280347	0.03973	1.70978e-12
ukb-b-1489	Cheese intake	Cognitive performance	rs61953351	0.281121	0.0396886	1.40901e-12
ukb-b-1489	Cheese intake	Cognitive performance	rs62245792	0.28433	0.0400187	1.20388e-12
ukb-b-1489	Cheese intake	Cognitive performance	rs6685323	0.290993	0.0396065	2.02539e-13
ukb-b-1489	Cheese intake	Cognitive performance	rs67238148	0.298885	0.0378298	2.77126e-15
ukb-b-1489	Cheese intake	Cognitive performance	rs6774906	0.289307	0.0398797	4.03197e-13
ukb-b-1489	Cheese intake	Cognitive performance	rs6912296	0.282565	0.039878	1.38313e-12
ukb-b-1489	Cheese intake	Cognitive performance	rs7012814	0.287206	0.0403708	1.12565e-12
ukb-b-1489	Cheese intake	Cognitive performance	rs71386942	0.282359	0.0398635	1.40914e-12
ukb-b-1489	Cheese intake	Cognitive performance	rs7225484	0.286631	0.0401272	9.12822e-13
ukb-b-1489	Cheese intake	Cognitive performance	rs72810360	0.292101	0.0394831	1.38128e-13
ukb-b-1489	Cheese intake	Cognitive performance	rs72970243	0.293629	0.0394771	1.02239e-13
ukb-b-1489	Cheese intake	Cognitive performance	rs7298331	0.282285	0.0398538	1.4105e-12
ukb-b-1489	Cheese intake	Cognitive performance	rs73024305	0.288126	0.0401152	6.84661e-13
ukb-b-1489	Cheese intake	Cognitive performance	rs73335955	0.283688	0.0399671	1.26536e-12
ukb-b-1489	Cheese intake	Cognitive performance	rs7386207	0.290817	0.0396534	2.23441e-13
ukb-b-1489	Cheese intake	Cognitive performance	rs76676573	0.283607	0.0400058	1.34943e-12
ukb-b-1489	Cheese intake	Cognitive performance	rs77742462	0.284282	0.0400554	1.27297e-12
ukb-b-1489	Cheese intake	Cognitive performance	rs78876700	0.2902	0.0397576	2.89414e-13
ukb-b-1489	Cheese intake	Cognitive performance	rs79184944	0.291158	0.0397194	2.29492e-13
ukb-b-1489	Cheese intake	Cognitive performance	rs7936836	0.286045	0.0402102	1.12932e-12
ukb-b-1489	Cheese intake	Cognitive performance	rs9504123	0.281001	0.0396682	1.40261e-12
ukb-b-1489	Cheese intake	Cognitive performance	rs9649582	0.290531	0.0398167	2.94914e-13
ukb-b-1489	Cheese intake	Cognitive performance	rs9933427	0.28118	0.0396724	1.36506e-12
ukb-b-1489	Cheese intake	Cognitive performance	All	0.285977	0.0394124	3.98644e-13
ukb-b-1996	Salad / raw vegetable intake	Cognitive performance	rs1052352	-0.0900349	0.149943	0.548199
ukb-b-1996	Salad / raw vegetable intake	Cognitive performance	rs10819082	-0.0753433	0.14882	0.612665
ukb-b-1996	Salad / raw vegetable intake	Cognitive performance	rs12203592	-0.0814393	0.149351	0.585557
ukb-b-1996	Salad / raw vegetable intake	Cognitive performance	rs12908495	-0.0838794	0.149293	0.574222
ukb-b-1996	Salad / raw vegetable intake	Cognitive performance	rs13102393	-0.0812337	0.148934	0.585454
ukb-b-1996	Salad / raw vegetable intake	Cognitive performance	rs17460017	-0.156386	0.136691	0.252589
ukb-b-1996	Salad / raw vegetable intake	Cognitive performance	rs1890012	-0.111169	0.149301	0.456515
ukb-b-1996	Salad / raw vegetable intake	Cognitive performance	rs2194027	-0.115834	0.149072	0.437137
ukb-b-1996	Salad / raw vegetable intake	Cognitive performance	rs4083969	-0.0888403	0.149809	0.553167
ukb-b-1996	Salad / raw vegetable intake	Cognitive performance	rs4291983	-0.058844	0.144456	0.683753
ukb-b-1996	Salad / raw vegetable intake	Cognitive performance	rs57221424	-0.0954527	0.150286	0.525336
ukb-b-1996	Salad / raw vegetable intake	Cognitive performance	rs62461186	-0.149949	0.13935	0.2819
ukb-b-1996	Salad / raw vegetable intake	Cognitive performance	rs6482190	-0.145701	0.145201	0.315645
ukb-b-1996	Salad / raw vegetable intake	Cognitive performance	rs75248709	-0.146772	0.139124	0.291437
ukb-b-1996	Salad / raw vegetable intake	Cognitive performance	rs7619139	-0.0706494	0.153567	0.645477
ukb-b-1996	Salad / raw vegetable intake	Cognitive performance	rs7821179	-0.0952122	0.149835	0.525137
ukb-b-1996	Salad / raw vegetable intake	Cognitive performance	rs790561	-0.0245566	0.141939	0.862646
ukb-b-1996	Salad / raw vegetable intake	Cognitive performance	rs8130508	-0.11229	0.148759	0.450343
ukb-b-1996	Salad / raw vegetable intake	Cognitive performance	rs9427220	-0.0460326	0.137846	0.738423
ukb-b-1996	Salad / raw vegetable intake	Cognitive performance	All	-0.0964329	0.142584	0.498834
ukb-b-2209	Oily fish intake	Cognitive performance	rs10076975	-0.0856818	0.0505924	0.0903471
ukb-b-2209	Oily fish intake	Cognitive performance	rs10510554	-0.084238	0.0505702	0.0957608
ukb-b-2209	Oily fish intake	Cognitive performance	rs10513136	-0.0898247	0.0503848	0.0746228
ukb-b-2209	Oily fish intake	Cognitive performance	rs10828250	-0.103275	0.0497094	0.0377481
ukb-b-2209	Oily fish intake	Cognitive performance	rs11233632	-0.082704	0.0505681	0.101945
ukb-b-2209	Oily fish intake	Cognitive performance	rs114497213	-0.0855709	0.0506864	0.0913648
ukb-b-2209	Oily fish intake	Cognitive performance	rs11767283	-0.0726383	0.0495302	0.1425
ukb-b-2209	Oily fish intake	Cognitive performance	rs11859365	-0.0974111	0.0507088	0.0547331
ukb-b-2209	Oily fish intake	Cognitive performance	rs11924728	-0.0845645	0.0505874	0.0945926
ukb-b-2209	Oily fish intake	Cognitive performance	rs11986122	-0.0724717	0.0495214	0.143346
ukb-b-2209	Oily fish intake	Cognitive performance	rs12663865	-0.0857508	0.050592	0.090085
ukb-b-2209	Oily fish intake	Cognitive performance	rs12806161	-0.0860937	0.0506171	0.0889653
ukb-b-2209	Oily fish intake	Cognitive performance	rs12855717	-0.0899242	0.0504541	0.0747008
ukb-b-2209	Oily fish intake	Cognitive performance	rs12896749	-0.086368	0.0505627	0.0876113
ukb-b-2209	Oily fish intake	Cognitive performance	rs12983532	-0.0756659	0.0494132	0.125698
ukb-b-2209	Oily fish intake	Cognitive performance	rs13070166	-0.0841264	0.0506323	0.0966095
ukb-b-2209	Oily fish intake	Cognitive performance	rs141127771	-0.0796771	0.0502068	0.112518
ukb-b-2209	Oily fish intake	Cognitive performance	rs1421085	-0.096778	0.0505296	0.0554575
ukb-b-2209	Oily fish intake	Cognitive performance	rs17050031	-0.0772732	0.049886	0.121383
ukb-b-2209	Oily fish intake	Cognitive performance	rs1951286	-0.0860869	0.05079	0.0900838
ukb-b-2209	Oily fish intake	Cognitive performance	rs2301594	-0.0842053	0.0505757	0.0959255
ukb-b-2209	Oily fish intake	Cognitive performance	rs275160	-0.0957475	0.0491736	0.0515189
ukb-b-2209	Oily fish intake	Cognitive performance	rs2827161	-0.0866182	0.050556	0.0866549
ukb-b-2209	Oily fish intake	Cognitive performance	rs28533540	-0.0937783	0.0503137	0.0623396
ukb-b-2209	Oily fish intake	Cognitive performance	rs28623270	-0.0821513	0.0505837	0.104362
ukb-b-2209	Oily fish intake	Cognitive performance	rs2952140	-0.0927509	0.0498157	0.0626201
ukb-b-2209	Oily fish intake	Cognitive performance	rs303817	-0.0763602	0.0496285	0.123894
ukb-b-2209	Oily fish intake	Cognitive performance	rs3124402	-0.0856083	0.051289	0.0950905
ukb-b-2209	Oily fish intake	Cognitive performance	rs35287743	-0.09036	0.0510429	0.0766808
ukb-b-2209	Oily fish intake	Cognitive performance	rs4002471	-0.0899703	0.0511532	0.0786045
ukb-b-2209	Oily fish intake	Cognitive performance	rs4278546	-0.0797128	0.0503259	0.11321
ukb-b-2209	Oily fish intake	Cognitive performance	rs4869859	-0.0934173	0.050258	0.0630618
ukb-b-2209	Oily fish intake	Cognitive performance	rs4982738	-0.0873124	0.0505149	0.0839077
ukb-b-2209	Oily fish intake	Cognitive performance	rs510161	-0.0790288	0.0499281	0.113455
ukb-b-2209	Oily fish intake	Cognitive performance	rs552234	-0.0844817	0.0506228	0.0951474
ukb-b-2209	Oily fish intake	Cognitive performance	rs55930451	-0.0927357	0.0497964	0.0625611
ukb-b-2209	Oily fish intake	Cognitive performance	rs55985303	-0.0937303	0.0496856	0.0592318
ukb-b-2209	Oily fish intake	Cognitive performance	rs59355765	-0.0882618	0.0505642	0.0808914
ukb-b-2209	Oily fish intake	Cognitive performance	rs6033437	-0.0797609	0.0501207	0.111525
ukb-b-2209	Oily fish intake	Cognitive performance	rs6059844	-0.0882116	0.0504976	0.080664
ukb-b-2209	Oily fish intake	Cognitive performance	rs6089753	-0.0900661	0.0503555	0.0736783
ukb-b-2209	Oily fish intake	Cognitive performance	rs631490	-0.0818495	0.0506648	0.1062
ukb-b-2209	Oily fish intake	Cognitive performance	rs6465487	-0.0870279	0.0506384	0.0856847
ukb-b-2209	Oily fish intake	Cognitive performance	rs66931328	-0.0816712	0.0503495	0.104785
ukb-b-2209	Oily fish intake	Cognitive performance	rs703987	-0.0916666	0.0500448	0.0669976
ukb-b-2209	Oily fish intake	Cognitive performance	rs7218986	-0.0803813	0.0501998	0.109327
ukb-b-2209	Oily fish intake	Cognitive performance	rs7243428	-0.0885997	0.0504544	0.0790823
ukb-b-2209	Oily fish intake	Cognitive performance	rs7254235	-0.0903602	0.050214	0.0719392
ukb-b-2209	Oily fish intake	Cognitive performance	rs7317926	-0.0875567	0.0505366	0.0831773
ukb-b-2209	Oily fish intake	Cognitive performance	rs7336980	-0.0866127	0.0506815	0.0874582
ukb-b-2209	Oily fish intake	Cognitive performance	rs75887709	-0.0818234	0.0503995	0.104483
ukb-b-2209	Oily fish intake	Cognitive performance	rs7683782	-0.0937066	0.049622	0.058971
ukb-b-2209	Oily fish intake	Cognitive performance	rs790564	-0.0722796	0.0490491	0.140585
ukb-b-2209	Oily fish intake	Cognitive performance	rs8053277	-0.0772982	0.0500848	0.122747
ukb-b-2209	Oily fish intake	Cognitive performance	rs905575	-0.0812972	0.0503073	0.106092
ukb-b-2209	Oily fish intake	Cognitive performance	rs9606833	-0.0712091	0.0492258	0.148014
ukb-b-2209	Oily fish intake	Cognitive performance	rs9841174	-0.0901438	0.05065	0.0751186
ukb-b-2209	Oily fish intake	Cognitive performance	rs9876782	-0.0891772	0.0503781	0.076701
ukb-b-2209	Oily fish intake	Cognitive performance	rs9886779	-0.0744737	0.048773	0.126775
ukb-b-2209	Oily fish intake	Cognitive performance	rs9958909	-0.0840894	0.050563	0.0963002
ukb-b-2209	Oily fish intake	Cognitive performance	All	-0.0855135	0.0498511	0.086276
ukb-b-2862	Beef intake	Cognitive performance	rs10959890	-0.084094	0.142864	0.55611
ukb-b-2862	Beef intake	Cognitive performance	rs1105388	-0.0708037	0.140424	0.61411
ukb-b-2862	Beef intake	Cognitive performance	rs11165829	-0.0730491	0.140029	0.6019
ukb-b-2862	Beef intake	Cognitive performance	rs11878917	-0.0803102	0.141074	0.569168
ukb-b-2862	Beef intake	Cognitive performance	rs132901	-0.180668	0.116759	0.121776
ukb-b-2862	Beef intake	Cognitive performance	rs1421085	-0.0743693	0.143427	0.604099
ukb-b-2862	Beef intake	Cognitive performance	rs1470610	-0.0993904	0.143158	0.487513
ukb-b-2862	Beef intake	Cognitive performance	rs4676964	-0.180054	0.127302	0.157247
ukb-b-2862	Beef intake	Cognitive performance	rs62169335	-0.0915476	0.142784	0.521417
ukb-b-2862	Beef intake	Cognitive performance	rs62396185	-0.117148	0.14565	0.421216
ukb-b-2862	Beef intake	Cognitive performance	rs7791463	-0.0753181	0.140143	0.590966
ukb-b-2862	Beef intake	Cognitive performance	rs784251	-0.113734	0.142612	0.425154
ukb-b-2862	Beef intake	Cognitive performance	rs79809011	-0.119557	0.140487	0.394759
ukb-b-2862	Beef intake	Cognitive performance	rs9407624	-0.0147465	0.129084	0.909048
ukb-b-2862	Beef intake	Cognitive performance	All	-0.098127	0.133622	0.462727
ukb-b-3881	Fresh fruit intake	Cognitive performance	rs10064431	-0.0468657	0.0793876	0.554963
ukb-b-3881	Fresh fruit intake	Cognitive performance	rs10192394	-0.055809	0.079641	0.483455
ukb-b-3881	Fresh fruit intake	Cognitive performance	rs10249294	-0.0318594	0.0830329	0.701204
ukb-b-3881	Fresh fruit intake	Cognitive performance	rs10271924	-0.053641	0.0795776	0.500266
ukb-b-3881	Fresh fruit intake	Cognitive performance	rs1051547	-0.0631215	0.0788272	0.423272
ukb-b-3881	Fresh fruit intake	Cognitive performance	rs10828266	-0.072544	0.0791257	0.359237
ukb-b-3881	Fresh fruit intake	Cognitive performance	rs10840126	-0.0374285	0.0776239	0.62968
ukb-b-3881	Fresh fruit intake	Cognitive performance	rs11032362	-0.0737894	0.0756661	0.329463
ukb-b-3881	Fresh fruit intake	Cognitive performance	rs11085749	-0.0470524	0.0794062	0.55348
ukb-b-3881	Fresh fruit intake	Cognitive performance	rs111526888	-0.0354453	0.0783799	0.651107
ukb-b-3881	Fresh fruit intake	Cognitive performance	rs111915841	-0.0657381	0.0781743	0.400395
ukb-b-3881	Fresh fruit intake	Cognitive performance	rs11248509	-0.0583352	0.0793357	0.462159
ukb-b-3881	Fresh fruit intake	Cognitive performance	rs11896330	-0.0661113	0.078598	0.400274
ukb-b-3881	Fresh fruit intake	Cognitive performance	rs12641371	-0.0472163	0.0795065	0.552601
ukb-b-3881	Fresh fruit intake	Cognitive performance	rs12885598	-0.0475547	0.0794127	0.549287
ukb-b-3881	Fresh fruit intake	Cognitive performance	rs13072255	-0.063537	0.0793449	0.423265
ukb-b-3881	Fresh fruit intake	Cognitive performance	rs1356292	-0.0478364	0.0794052	0.546885
ukb-b-3881	Fresh fruit intake	Cognitive performance	rs1375566	-0.0314525	0.0759029	0.678597
ukb-b-3881	Fresh fruit intake	Cognitive performance	rs139042899	-0.0519784	0.0798514	0.515085
ukb-b-3881	Fresh fruit intake	Cognitive performance	rs149449	-0.0638746	0.0786124	0.41649
ukb-b-3881	Fresh fruit intake	Cognitive performance	rs17049185	-0.0537192	0.0796169	0.499853
ukb-b-3881	Fresh fruit intake	Cognitive performance	rs1866823	-0.0568452	0.0795368	0.474793
ukb-b-3881	Fresh fruit intake	Cognitive performance	rs1964272	-0.0399079	0.0786579	0.611902
ukb-b-3881	Fresh fruit intake	Cognitive performance	rs2048522	-0.0689991	0.078768	0.381041
ukb-b-3881	Fresh fruit intake	Cognitive performance	rs2093654	-0.0386529	0.0776073	0.618443
ukb-b-3881	Fresh fruit intake	Cognitive performance	rs2790688	-0.0718106	0.0773915	0.353466
ukb-b-3881	Fresh fruit intake	Cognitive performance	rs28479795	-0.0618027	0.0796493	0.437788
ukb-b-3881	Fresh fruit intake	Cognitive performance	rs2867113	-0.0375415	0.0787734	0.633664
ukb-b-3881	Fresh fruit intake	Cognitive performance	rs329274	-0.0584323	0.0792721	0.461055
ukb-b-3881	Fresh fruit intake	Cognitive performance	rs34162196	-0.0537959	0.0804561	0.503727
ukb-b-3881	Fresh fruit intake	Cognitive performance	rs409542	-0.0496838	0.0794544	0.531767
ukb-b-3881	Fresh fruit intake	Cognitive performance	rs4302893	-0.0478226	0.079344	0.546692
ukb-b-3881	Fresh fruit intake	Cognitive performance	rs4953150	-0.0442866	0.0792355	0.576214
ukb-b-3881	Fresh fruit intake	Cognitive performance	rs559734	-0.0489605	0.0794496	0.537732
ukb-b-3881	Fresh fruit intake	Cognitive performance	rs60452247	-0.0464153	0.0793759	0.558714
ukb-b-3881	Fresh fruit intake	Cognitive performance	rs62106252	-0.0630981	0.0785617	0.421879
ukb-b-3881	Fresh fruit intake	Cognitive performance	rs6879307	-0.0501851	0.0795482	0.528121
ukb-b-3881	Fresh fruit intake	Cognitive performance	rs71386977	-0.0612234	0.0789238	0.437909
ukb-b-3881	Fresh fruit intake	Cognitive performance	rs739320	-0.0485796	0.0797754	0.542555
ukb-b-3881	Fresh fruit intake	Cognitive performance	rs7554485	-0.0362637	0.0776252	0.640382
ukb-b-3881	Fresh fruit intake	Cognitive performance	rs7818437	-0.0410133	0.0781496	0.599719
ukb-b-3881	Fresh fruit intake	Cognitive performance	rs7982441	-0.0506417	0.0796314	0.524809
ukb-b-3881	Fresh fruit intake	Cognitive performance	rs8095324	-0.0573364	0.0793756	0.470084
ukb-b-3881	Fresh fruit intake	Cognitive performance	rs817223	-0.0493275	0.0795298	0.5351
ukb-b-3881	Fresh fruit intake	Cognitive performance	rs862227	-0.0507757	0.0802151	0.526737
ukb-b-3881	Fresh fruit intake	Cognitive performance	rs9367415	-0.07826	0.0760778	0.303628
ukb-b-3881	Fresh fruit intake	Cognitive performance	rs9517948	-0.0628765	0.078619	0.423849
ukb-b-3881	Fresh fruit intake	Cognitive performance	rs994270	-0.0512588	0.0805351	0.524465
ukb-b-3881	Fresh fruit intake	Cognitive performance	All	-0.0529617	0.0781714	0.498084
ukb-b-5237	Coffee intake	Cognitive performance	rs10119174	0.0736078	0.0521996	0.158504
ukb-b-5237	Coffee intake	Cognitive performance	rs1057868	0.0587818	0.0523571	0.261561
ukb-b-5237	Coffee intake	Cognitive performance	rs117810762	0.0675737	0.0522066	0.195543
ukb-b-5237	Coffee intake	Cognitive performance	rs12514566	0.0659525	0.0521038	0.205588
ukb-b-5237	Coffee intake	Cognitive performance	rs12989746	0.0734702	0.0521863	0.159177
ukb-b-5237	Coffee intake	Cognitive performance	rs13387939	0.0810044	0.0512774	0.114169
ukb-b-5237	Coffee intake	Cognitive performance	rs1421085	0.0633055	0.0529498	0.231863
ukb-b-5237	Coffee intake	Cognitive performance	rs1527961	0.0609307	0.0500171	0.223149
ukb-b-5237	Coffee intake	Cognitive performance	rs17842490	0.0705451	0.0525048	0.179079
ukb-b-5237	Coffee intake	Cognitive performance	rs1942965	0.0756291	0.0517451	0.143859
ukb-b-5237	Coffee intake	Cognitive performance	rs2465037	0.0724319	0.0523936	0.166831
ukb-b-5237	Coffee intake	Cognitive performance	rs2472297	0.0860508	0.0586032	0.142006
ukb-b-5237	Coffee intake	Cognitive performance	rs2597805	0.0687789	0.0522964	0.188451
ukb-b-5237	Coffee intake	Cognitive performance	rs2667773	0.06697	0.0520135	0.197903
ukb-b-5237	Coffee intake	Cognitive performance	rs2844232	0.0740408	0.0521411	0.155605
ukb-b-5237	Coffee intake	Cognitive performance	rs34060476	0.0579443	0.0504879	0.251098
ukb-b-5237	Coffee intake	Cognitive performance	rs34848782	0.0709436	0.0525101	0.176681
ukb-b-5237	Coffee intake	Cognitive performance	rs4410790	0.11169	0.055511	0.0442157
ukb-b-5237	Coffee intake	Cognitive performance	rs442355	0.0683547	0.0523044	0.191259
ukb-b-5237	Coffee intake	Cognitive performance	rs4615895	0.0648627	0.0518909	0.211306
ukb-b-5237	Coffee intake	Cognitive performance	rs476828	0.0836816	0.0513188	0.10297
ukb-b-5237	Coffee intake	Cognitive performance	rs483081	0.0673432	0.052452	0.199177
ukb-b-5237	Coffee intake	Cognitive performance	rs516636	0.0806646	0.0501526	0.107752
ukb-b-5237	Coffee intake	Cognitive performance	rs56113850	0.0804712	0.0513725	0.117249
ukb-b-5237	Coffee intake	Cognitive performance	rs57918684	0.0694191	0.0523607	0.184911
ukb-b-5237	Coffee intake	Cognitive performance	rs6062682	0.0689332	0.0524079	0.188402
ukb-b-5237	Coffee intake	Cognitive performance	rs6063085	0.0668545	0.0521508	0.199862
ukb-b-5237	Coffee intake	Cognitive performance	rs61928609	0.0641872	0.0517743	0.215068
ukb-b-5237	Coffee intake	Cognitive performance	rs62064918	0.0788591	0.0506284	0.119326
ukb-b-5237	Coffee intake	Cognitive performance	rs62107261	0.0655165	0.0519696	0.207427
ukb-b-5237	Coffee intake	Cognitive performance	rs630194	0.069074	0.0524517	0.187869
ukb-b-5237	Coffee intake	Cognitive performance	rs73073176	0.0703119	0.0531687	0.186025
ukb-b-5237	Coffee intake	Cognitive performance	rs73434405	0.0750655	0.0519252	0.148277
ukb-b-5237	Coffee intake	Cognitive performance	rs75347775	0.0720123	0.0523283	0.168771
ukb-b-5237	Coffee intake	Cognitive performance	rs780093	0.0656939	0.0523849	0.20982
ukb-b-5237	Coffee intake	Cognitive performance	rs7811609	0.0655153	0.0516704	0.204817
ukb-b-5237	Coffee intake	Cognitive performance	rs78267637	0.0574951	0.0485854	0.236658
ukb-b-5237	Coffee intake	Cognitive performance	rs8056750	0.0632984	0.0513191	0.217416
ukb-b-5237	Coffee intake	Cognitive performance	All	0.0707214	0.0513879	0.168751
ukb-b-5640	Pork intake	Cognitive performance	rs10972033	-0.0980835	0.154872	0.526524
ukb-b-5640	Pork intake	Cognitive performance	rs11211124	-0.000344879	0.145094	0.998103
ukb-b-5640	Pork intake	Cognitive performance	rs1355171	0.0505941	0.132586	0.702761
ukb-b-5640	Pork intake	Cognitive performance	rs2387807	-0.113602	0.145007	0.433377
ukb-b-5640	Pork intake	Cognitive performance	rs254152	-0.0613401	0.16075	0.702767
ukb-b-5640	Pork intake	Cognitive performance	rs34161520	-0.0826178	0.157894	0.600802
ukb-b-5640	Pork intake	Cognitive performance	rs36124222	-0.016537	0.152106	0.913425
ukb-b-5640	Pork intake	Cognitive performance	rs3964074	-0.0775188	0.159456	0.626865
ukb-b-5640	Pork intake	Cognitive performance	rs4146837	-0.0801089	0.158805	0.613947
ukb-b-5640	Pork intake	Cognitive performance	rs7641973	-0.0246173	0.154498	0.873403
ukb-b-5640	Pork intake	Cognitive performance	rs838133	-0.0913382	0.160942	0.570358
ukb-b-5640	Pork intake	Cognitive performance	rs9379832	-0.0745753	0.16183	0.644924
ukb-b-5640	Pork intake	Cognitive performance	rs9973426	-0.0826582	0.157752	0.600295
ukb-b-5640	Pork intake	Cognitive performance	All	-0.0581114	0.148199	0.694971
ukb-b-5779	Alcohol intake frequency	Cognitive performance	rs1004787	-0.0983678	0.0250072	8.36909e-05
ukb-b-5779	Alcohol intake frequency	Cognitive performance	rs10188314	-0.093945	0.0249988	0.000171293
ukb-b-5779	Alcohol intake frequency	Cognitive performance	rs1076884	-0.0952988	0.0250632	0.000143339
ukb-b-5779	Alcohol intake frequency	Cognitive performance	rs10792669	-0.0952352	0.0250579	0.000144338
ukb-b-5779	Alcohol intake frequency	Cognitive performance	rs11039429	-0.0936954	0.0250537	0.000184183
ukb-b-5779	Alcohol intake frequency	Cognitive performance	rs1104608	-0.0997283	0.0245933	5.01133e-05
ukb-b-5779	Alcohol intake frequency	Cognitive performance	rs11223617	-0.0957426	0.025102	0.000136659
ukb-b-5779	Alcohol intake frequency	Cognitive performance	rs11640961	-0.0986549	0.0249226	7.54355e-05
ukb-b-5779	Alcohol intake frequency	Cognitive performance	rs11700855	-0.0932952	0.0248494	0.000173738
ukb-b-5779	Alcohol intake frequency	Cognitive performance	rs11750777	-0.0983087	0.0248679	7.70984e-05
ukb-b-5779	Alcohol intake frequency	Cognitive performance	rs117799466	-0.0935036	0.0249112	0.0001744
ukb-b-5779	Alcohol intake frequency	Cognitive performance	rs118134876	-0.0928561	0.0247524	0.000175848
ukb-b-5779	Alcohol intake frequency	Cognitive performance	rs11940694	-0.106045	0.0249697	2.16719e-05
ukb-b-5779	Alcohol intake frequency	Cognitive performance	rs12078439	-0.0953674	0.0250541	0.00014097
ukb-b-5779	Alcohol intake frequency	Cognitive performance	rs12153855	-0.0941577	0.0249855	0.000164232
ukb-b-5779	Alcohol intake frequency	Cognitive performance	rs1228589	-0.0972772	0.0250279	0.000101598
ukb-b-5779	Alcohol intake frequency	Cognitive performance	rs1229984	-0.131229	0.0261146	5.03117e-07
ukb-b-5779	Alcohol intake frequency	Cognitive performance	rs1302808	-0.102257	0.024815	3.77616e-05
ukb-b-5779	Alcohol intake frequency	Cognitive performance	rs13102973	-0.0999071	0.0246542	5.07096e-05
ukb-b-5779	Alcohol intake frequency	Cognitive performance	rs13178443	-0.0935173	0.0248657	0.000169304
ukb-b-5779	Alcohol intake frequency	Cognitive performance	rs13390019	-0.094756	0.0250675	0.000156807
ukb-b-5779	Alcohol intake frequency	Cognitive performance	rs1421085	-0.0985361	0.0249265	7.71552e-05
ukb-b-5779	Alcohol intake frequency	Cognitive performance	rs1515590	-0.0969578	0.0250439	0.000108159
ukb-b-5779	Alcohol intake frequency	Cognitive performance	rs1666658	-0.0963336	0.0250676	0.000121563
ukb-b-5779	Alcohol intake frequency	Cognitive performance	rs17662759	-0.0986419	0.024834	7.12566e-05
ukb-b-5779	Alcohol intake frequency	Cognitive performance	rs186347	-0.0955489	0.0250719	0.000138411
ukb-b-5779	Alcohol intake frequency	Cognitive performance	rs1894544	-0.093336	0.0248521	0.000172892
ukb-b-5779	Alcohol intake frequency	Cognitive performance	rs1937522	-0.0943678	0.0249847	0.000158715
ukb-b-5779	Alcohol intake frequency	Cognitive performance	rs1991083	-0.093568	0.024984	0.000180313
ukb-b-5779	Alcohol intake frequency	Cognitive performance	rs2043677	-0.0973051	0.0250309	0.000101324
ukb-b-5779	Alcohol intake frequency	Cognitive performance	rs2159935	-0.0989849	0.0248259	6.68678e-05
ukb-b-5779	Alcohol intake frequency	Cognitive performance	rs2193098	-0.0963962	0.0250645	0.000120102
ukb-b-5779	Alcohol intake frequency	Cognitive performance	rs2244598	-0.0930186	0.0248147	0.000177871
ukb-b-5779	Alcohol intake frequency	Cognitive performance	rs2453875	-0.0971191	0.0250178	0.000103601
ukb-b-5779	Alcohol intake frequency	Cognitive performance	rs2622167	-0.0963351	0.0250796	0.000122449
ukb-b-5779	Alcohol intake frequency	Cognitive performance	rs262240	-0.0943941	0.0249932	0.000158861
ukb-b-5779	Alcohol intake frequency	Cognitive performance	rs2717063	-0.0977357	0.0250224	9.3866e-05
ukb-b-5779	Alcohol intake frequency	Cognitive performance	rs28622224	-0.0947894	0.0250212	0.000151646
ukb-b-5779	Alcohol intake frequency	Cognitive performance	rs28787109	-0.0955337	0.0250689	0.000138496
ukb-b-5779	Alcohol intake frequency	Cognitive performance	rs2924321	-0.0936341	0.0249593	0.000175796
ukb-b-5779	Alcohol intake frequency	Cognitive performance	rs324012	-0.0982449	0.0249102	8.01462e-05
ukb-b-5779	Alcohol intake frequency	Cognitive performance	rs337633	-0.0928668	0.0247425	0.000174496
ukb-b-5779	Alcohol intake frequency	Cognitive performance	rs34440851	-0.0937708	0.0249005	0.000166003
ukb-b-5779	Alcohol intake frequency	Cognitive performance	rs34631026	-0.0936739	0.0248933	0.000167878
ukb-b-5779	Alcohol intake frequency	Cognitive performance	rs35105141	-0.100044	0.0249297	5.99408e-05
ukb-b-5779	Alcohol intake frequency	Cognitive performance	rs35620248	-0.0937642	0.024919	0.000168047
ukb-b-5779	Alcohol intake frequency	Cognitive performance	rs362307	-0.091959	0.0248376	0.000213561
ukb-b-5779	Alcohol intake frequency	Cognitive performance	rs4241258	-0.0960662	0.0250711	0.000127234
ukb-b-5779	Alcohol intake frequency	Cognitive performance	rs4242715	-0.0948956	0.0250385	0.00015065
ukb-b-5779	Alcohol intake frequency	Cognitive performance	rs4417025	-0.0969662	0.0250469	0.000108219
ukb-b-5779	Alcohol intake frequency	Cognitive performance	rs4503294	-0.0959294	0.0250754	0.000130435
ukb-b-5779	Alcohol intake frequency	Cognitive performance	rs461599	-0.0974822	0.0250276	9.82053e-05
ukb-b-5779	Alcohol intake frequency	Cognitive performance	rs4726481	-0.0941885	0.0250449	0.000169377
ukb-b-5779	Alcohol intake frequency	Cognitive performance	rs4800487	-0.0911564	0.0249554	0.000259418
ukb-b-5779	Alcohol intake frequency	Cognitive performance	rs489062	-0.0937788	0.0249017	0.000165912
ukb-b-5779	Alcohol intake frequency	Cognitive performance	rs4916723	-0.0951187	0.0251311	0.00015377
ukb-b-5779	Alcohol intake frequency	Cognitive performance	rs4968391	-0.0966001	0.0250665	0.000116322
ukb-b-5779	Alcohol intake frequency	Cognitive performance	rs550942	-0.0935637	0.0248832	0.000169832
ukb-b-5779	Alcohol intake frequency	Cognitive performance	rs56194430	-0.0934332	0.0248549	0.000170495
ukb-b-5779	Alcohol intake frequency	Cognitive performance	rs58245127	-0.0974048	0.0249963	9.74832e-05
ukb-b-5779	Alcohol intake frequency	Cognitive performance	rs58905411	-0.0923998	0.0249981	0.00021879
ukb-b-5779	Alcohol intake frequency	Cognitive performance	rs6030200	-0.0938365	0.0249501	0.00016926
ukb-b-5779	Alcohol intake frequency	Cognitive performance	rs613872	-0.0935211	0.0248731	0.000169966
ukb-b-5779	Alcohol intake frequency	Cognitive performance	rs61873510	-0.096612	0.0250758	0.000116773
ukb-b-5779	Alcohol intake frequency	Cognitive performance	rs61907308	-0.0956147	0.0250618	0.000136096
ukb-b-5779	Alcohol intake frequency	Cognitive performance	rs62339673	-0.0924704	0.0246961	0.000180871
ukb-b-5779	Alcohol intake frequency	Cognitive performance	rs62466318	-0.0943673	0.0250475	0.000164864
ukb-b-5779	Alcohol intake frequency	Cognitive performance	rs650558	-0.0962275	0.0250743	0.000124193
ukb-b-5779	Alcohol intake frequency	Cognitive performance	rs6567160	-0.0941701	0.0250169	0.000167043
ukb-b-5779	Alcohol intake frequency	Cognitive performance	rs6727281	-0.0938897	0.0249753	0.000170387
ukb-b-5779	Alcohol intake frequency	Cognitive performance	rs6750325	-0.0933706	0.0248358	0.000170246
ukb-b-5779	Alcohol intake frequency	Cognitive performance	rs6943160	-0.0935608	0.0248739	0.000168964
ukb-b-5779	Alcohol intake frequency	Cognitive performance	rs71651683	-0.0965572	0.0250549	0.000116286
ukb-b-5779	Alcohol intake frequency	Cognitive performance	rs72768626	-0.09618	0.0250725	0.000125013
ukb-b-5779	Alcohol intake frequency	Cognitive performance	rs72769229	-0.0934944	0.0248625	0.0001696
ukb-b-5779	Alcohol intake frequency	Cognitive performance	rs72771070	-0.0986625	0.0250203	8.03669e-05
ukb-b-5779	Alcohol intake frequency	Cognitive performance	rs72787062	-0.0950335	0.0250906	0.000152099
ukb-b-5779	Alcohol intake frequency	Cognitive performance	rs7298932	-0.0945005	0.0249978	0.000156609
ukb-b-5779	Alcohol intake frequency	Cognitive performance	rs73050128	-0.0983714	0.0249435	8.0212e-05
ukb-b-5779	Alcohol intake frequency	Cognitive performance	rs7330939	-0.0930893	0.0248773	0.000182609
ukb-b-5779	Alcohol intake frequency	Cognitive performance	rs7460106	-0.0943653	0.0250113	0.000161362
ukb-b-5779	Alcohol intake frequency	Cognitive performance	rs74679146	-0.095337	0.025056	0.000141826
ukb-b-5779	Alcohol intake frequency	Cognitive performance	rs7514579	-0.0966224	0.0250491	0.000114638
ukb-b-5779	Alcohol intake frequency	Cognitive performance	rs76082653	-0.0940697	0.0250352	0.000171618
ukb-b-5779	Alcohol intake frequency	Cognitive performance	rs780094	-0.0969655	0.025681	0.000159518
ukb-b-5779	Alcohol intake frequency	Cognitive performance	rs780569	-0.094247	0.024994	0.000162733
ukb-b-5779	Alcohol intake frequency	Cognitive performance	rs7948028	-0.097452	0.0249956	9.6683e-05
ukb-b-5779	Alcohol intake frequency	Cognitive performance	rs80292319	-0.098587	0.0248826	7.42997e-05
ukb-b-5779	Alcohol intake frequency	Cognitive performance	rs8083110	-0.0962771	0.0250614	0.000122211
ukb-b-5779	Alcohol intake frequency	Cognitive performance	rs838145	-0.0969278	0.0250982	0.00011249
ukb-b-5779	Alcohol intake frequency	Cognitive performance	rs8614	-0.0952693	0.0250781	0.000145335
ukb-b-5779	Alcohol intake frequency	Cognitive performance	rs9349379	-0.0938372	0.0249693	0.000171205
ukb-b-5779	Alcohol intake frequency	Cognitive performance	rs9403297	-0.095973	0.0250806	0.000129932
ukb-b-5779	Alcohol intake frequency	Cognitive performance	rs9648478	-0.092994	0.0247752	0.000174372
ukb-b-5779	Alcohol intake frequency	Cognitive performance	rs9649581	-0.0953507	0.0250561	0.000141524
ukb-b-5779	Alcohol intake frequency	Cognitive performance	rs9814516	-0.0978709	0.0250377	9.27019e-05
ukb-b-5779	Alcohol intake frequency	Cognitive performance	rs9829192	-0.0966774	0.0250483	0.000113558
ukb-b-5779	Alcohol intake frequency	Cognitive performance	rs9906502	-0.0950962	0.0250583	0.000147648
ukb-b-5779	Alcohol intake frequency	Cognitive performance	rs9912298	-0.0976224	0.0249844	9.33217e-05
ukb-b-5779	Alcohol intake frequency	Cognitive performance	All	-0.0959365	0.0248634	0.000114065
ukb-b-6066	Tea intake	Cognitive performance	rs10273455	-0.00201867	0.0500767	0.967845
ukb-b-6066	Tea intake	Cognitive performance	rs10741694	-0.0147077	0.0483529	0.760996
ukb-b-6066	Tea intake	Cognitive performance	rs10752269	0.0050033	0.0492193	0.919032
ukb-b-6066	Tea intake	Cognitive performance	rs10764990	0.0021837	0.0496706	0.964933
ukb-b-6066	Tea intake	Cognitive performance	rs1078032	-0.00362028	0.0500702	0.94236
ukb-b-6066	Tea intake	Cognitive performance	rs11022752	-0.0106627	0.0488461	0.827203
ukb-b-6066	Tea intake	Cognitive performance	rs11164870	-0.00163595	0.0500674	0.973934
ukb-b-6066	Tea intake	Cognitive performance	rs1156588	-0.000627622	0.0500687	0.989999
ukb-b-6066	Tea intake	Cognitive performance	rs11587444	2.17745e-05	0.0500977	0.999653
ukb-b-6066	Tea intake	Cognitive performance	rs11768350	-0.00281303	0.050277	0.955381
ukb-b-6066	Tea intake	Cognitive performance	rs12591786	-0.0116625	0.0489461	0.81167
ukb-b-6066	Tea intake	Cognitive performance	rs13282783	-0.00197449	0.050103	0.968565
ukb-b-6066	Tea intake	Cognitive performance	rs132904	-0.0135043	0.0484973	0.780664
ukb-b-6066	Tea intake	Cognitive performance	rs1453548	-0.00733892	0.0497527	0.882731
ukb-b-6066	Tea intake	Cognitive performance	rs1481012	-0.00240446	0.0503712	0.961928
ukb-b-6066	Tea intake	Cognitive performance	rs149805207	-0.00230784	0.0501785	0.963316
ukb-b-6066	Tea intake	Cognitive performance	rs17245213	-0.00481233	0.0500062	0.923334
ukb-b-6066	Tea intake	Cognitive performance	rs17576658	-0.00494961	0.0499705	0.921098
ukb-b-6066	Tea intake	Cognitive performance	rs17656582	-0.000125931	0.0500999	0.997994
ukb-b-6066	Tea intake	Cognitive performance	rs17685	-0.0161794	0.0495398	0.743975
ukb-b-6066	Tea intake	Cognitive performance	rs2076308	-0.00443163	0.0500416	0.929432
ukb-b-6066	Tea intake	Cognitive performance	rs2273447	-0.00464629	0.0501576	0.926195
ukb-b-6066	Tea intake	Cognitive performance	rs2279844	0.00486583	0.048992	0.920885
ukb-b-6066	Tea intake	Cognitive performance	rs2351187	-0.00362052	0.0500837	0.942372
ukb-b-6066	Tea intake	Cognitive performance	rs2472297	-0.00599197	0.0548812	0.913059
ukb-b-6066	Tea intake	Cognitive performance	rs2478875	-0.00164966	0.0504599	0.97392
ukb-b-6066	Tea intake	Cognitive performance	rs2645929	-0.0110165	0.0486793	0.820962
ukb-b-6066	Tea intake	Cognitive performance	rs2783129	0.0024105	0.0496018	0.96124
ukb-b-6066	Tea intake	Cognitive performance	rs34619	-0.0129638	0.0479049	0.786688
ukb-b-6066	Tea intake	Cognitive performance	rs4410790	0.0119005	0.0528627	0.821885
ukb-b-6066	Tea intake	Cognitive performance	rs4418728	-0.0109833	0.048668	0.821452
ukb-b-6066	Tea intake	Cognitive performance	rs4808193	0.000767608	0.0500767	0.98777
ukb-b-6066	Tea intake	Cognitive performance	rs4817505	0.000624982	0.0501236	0.990052
ukb-b-6066	Tea intake	Cognitive performance	rs512404	-0.00435304	0.0500784	0.930732
ukb-b-6066	Tea intake	Cognitive performance	rs56188862	0.0109992	0.0481911	0.819459
ukb-b-6066	Tea intake	Cognitive performance	rs56348300	0.000376699	0.0499644	0.993985
ukb-b-6066	Tea intake	Cognitive performance	rs57462170	0.00294778	0.0495244	0.952536
ukb-b-6066	Tea intake	Cognitive performance	rs57631352	-0.000844441	0.0500387	0.986536
ukb-b-6066	Tea intake	Cognitive performance	rs6829	-0.00570943	0.0498955	0.908899
ukb-b-6066	Tea intake	Cognitive performance	rs713598	0.00411647	0.0494442	0.933649
ukb-b-6066	Tea intake	Cognitive performance	rs72797284	-0.0126147	0.0491176	0.797312
ukb-b-6066	Tea intake	Cognitive performance	rs7757102	0.00315665	0.0494493	0.949101
ukb-b-6066	Tea intake	Cognitive performance	rs7999399	-0.00444192	0.0500164	0.929233
ukb-b-6066	Tea intake	Cognitive performance	rs962242	0.0063213	0.0486358	0.896588
ukb-b-6066	Tea intake	Cognitive performance	rs9624470	-0.00598993	0.0510661	0.906624
ukb-b-6066	Tea intake	Cognitive performance	rs9648476	0.00433064	0.0492385	0.929914
ukb-b-6066	Tea intake	Cognitive performance	rs977474	0.00440405	0.0498471	0.929597
ukb-b-6066	Tea intake	Cognitive performance	rs9937354	0.00303135	0.0497772	0.95144
ukb-b-6066	Tea intake	Cognitive performance	All	-0.0025802	0.0492742	0.958239
ukb-b-6324	Processed meat intake	Cognitive performance	rs10454812	0.00676746	0.0929203	0.941941
ukb-b-6324	Processed meat intake	Cognitive performance	rs11030298	-0.0285983	0.0954346	0.764433
ukb-b-6324	Processed meat intake	Cognitive performance	rs11032380	0.0112984	0.091791	0.902037
ukb-b-6324	Processed meat intake	Cognitive performance	rs11887120	-0.0111143	0.0960702	0.907899
ukb-b-6324	Processed meat intake	Cognitive performance	rs11894162	-0.038841	0.0928664	0.675767
ukb-b-6324	Processed meat intake	Cognitive performance	rs2029401	-0.0288468	0.0964912	0.764973
ukb-b-6324	Processed meat intake	Cognitive performance	rs203319	-0.0495705	0.0905458	0.58406
ukb-b-6324	Processed meat intake	Cognitive performance	rs2873054	0.000823202	0.095255	0.993105
ukb-b-6324	Processed meat intake	Cognitive performance	rs34241936	-0.0133176	0.0964734	0.890205
ukb-b-6324	Processed meat intake	Cognitive performance	rs3762621	-0.00820561	0.0957811	0.931728
ukb-b-6324	Processed meat intake	Cognitive performance	rs4077924	-0.0207059	0.0960384	0.8293
ukb-b-6324	Processed meat intake	Cognitive performance	rs4240672	-0.0462635	0.0955006	0.628079
ukb-b-6324	Processed meat intake	Cognitive performance	rs4778053	-0.0531547	0.0867287	0.539952
ukb-b-6324	Processed meat intake	Cognitive performance	rs6010651	-0.019381	0.0963106	0.840515
ukb-b-6324	Processed meat intake	Cognitive performance	rs6484504	-0.0125408	0.0969343	0.897062
ukb-b-6324	Processed meat intake	Cognitive performance	rs6765179	-0.0176978	0.0962779	0.854155
ukb-b-6324	Processed meat intake	Cognitive performance	rs6786550	-0.0196322	0.096177	0.838255
ukb-b-6324	Processed meat intake	Cognitive performance	rs6961970	0.0103459	0.0914697	0.909945
ukb-b-6324	Processed meat intake	Cognitive performance	rs77165542	0.00478061	0.0938168	0.95936
ukb-b-6324	Processed meat intake	Cognitive performance	rs8096167	-0.0192113	0.0961323	0.841604
ukb-b-6324	Processed meat intake	Cognitive performance	rs838133	-0.0308458	0.0986444	0.754511
ukb-b-6324	Processed meat intake	Cognitive performance	rs9809856	0.02332	0.0878435	0.790646
ukb-b-6324	Processed meat intake	Cognitive performance	All	-0.0163101	0.0922056	0.859596
ukb-b-8089	Cooked vegetable intake	Cognitive performance	rs10161952	-0.0864273	0.123894	0.485435
ukb-b-8089	Cooked vegetable intake	Cognitive performance	rs11138705	-0.0987431	0.122058	0.418523
ukb-b-8089	Cooked vegetable intake	Cognitive performance	rs12629972	-0.0438453	0.123189	0.721902
ukb-b-8089	Cooked vegetable intake	Cognitive performance	rs1421085	-0.122118	0.117506	0.298687
ukb-b-8089	Cooked vegetable intake	Cognitive performance	rs1816263	-0.0788057	0.123945	0.524901
ukb-b-8089	Cooked vegetable intake	Cognitive performance	rs2052063	-0.0585232	0.122699	0.633388
ukb-b-8089	Cooked vegetable intake	Cognitive performance	rs2102738	-0.120633	0.115244	0.29521
ukb-b-8089	Cooked vegetable intake	Cognitive performance	rs2252508	-0.00595353	0.092371	0.94861
ukb-b-8089	Cooked vegetable intake	Cognitive performance	rs28450747	-0.102783	0.120514	0.39373
ukb-b-8089	Cooked vegetable intake	Cognitive performance	rs28711392	-0.0695677	0.125315	0.578797
ukb-b-8089	Cooked vegetable intake	Cognitive performance	rs34155012	-0.0938347	0.122847	0.444965
ukb-b-8089	Cooked vegetable intake	Cognitive performance	rs349062	-0.0490391	0.118742	0.679615
ukb-b-8089	Cooked vegetable intake	Cognitive performance	rs4851029	-0.0655816	0.124733	0.599045
ukb-b-8089	Cooked vegetable intake	Cognitive performance	rs838133	-0.110991	0.123629	0.369307
ukb-b-8089	Cooked vegetable intake	Cognitive performance	All	-0.0790735	0.115634	0.494086
ukb-b-11348	Bread intake	Cognitive performance	rs10211137	0.148071	0.0740887	0.0456561
ukb-b-11348	Bread intake	Cognitive performance	rs10761661	0.146206	0.0736561	0.0471466
ukb-b-11348	Bread intake	Cognitive performance	rs11183201	0.141323	0.0747945	0.0588273
ukb-b-11348	Bread intake	Cognitive performance	rs11628639	0.15531	0.0744515	0.0369733
ukb-b-11348	Bread intake	Cognitive performance	rs13016665	0.17966	0.0716479	0.0121575
ukb-b-11348	Bread intake	Cognitive performance	rs13023099	0.177116	0.0698192	0.0111879
ukb-b-11348	Bread intake	Cognitive performance	rs1492988	0.133522	0.0697119	0.0554492
ukb-b-11348	Bread intake	Cognitive performance	rs17083079	0.141699	0.0733225	0.0532916
ukb-b-11348	Bread intake	Cognitive performance	rs1940033	0.15489	0.0743187	0.0371477
ukb-b-11348	Bread intake	Cognitive performance	rs1994315	0.141868	0.0744664	0.0567639
ukb-b-11348	Bread intake	Cognitive performance	rs28406095	0.147489	0.0737161	0.0454168
ukb-b-11348	Bread intake	Cognitive performance	rs4665972	0.17554	0.072337	0.0152368
ukb-b-11348	Bread intake	Cognitive performance	rs4984685	0.152243	0.0742131	0.0402254
ukb-b-11348	Bread intake	Cognitive performance	rs55745436	0.157161	0.0743897	0.0346288
ukb-b-11348	Bread intake	Cognitive performance	rs596878	0.17423	0.0712489	0.0144701
ukb-b-11348	Bread intake	Cognitive performance	rs62091167	0.160709	0.0741483	0.0302041
ukb-b-11348	Bread intake	Cognitive performance	rs656817	0.150054	0.0742959	0.0434166
ukb-b-11348	Bread intake	Cognitive performance	rs6741066	0.152248	0.074322	0.0405123
ukb-b-11348	Bread intake	Cognitive performance	rs6754311	0.165778	0.0737383	0.0245638
ukb-b-11348	Bread intake	Cognitive performance	rs7276867	0.138958	0.0718143	0.0529944
ukb-b-11348	Bread intake	Cognitive performance	rs7802468	0.151621	0.0776068	0.0507361
ukb-b-11348	Bread intake	Cognitive performance	rs79436018	0.16185	0.0740052	0.0287421
ukb-b-11348	Bread intake	Cognitive performance	rs7965658	0.134643	0.0725815	0.0635879
ukb-b-11348	Bread intake	Cognitive performance	rs941573	0.158895	0.0742085	0.0322588
ukb-b-11348	Bread intake	Cognitive performance	rs9529024	0.164327	0.0739981	0.0263716
ukb-b-11348	Bread intake	Cognitive performance	rs9564268	0.145873	0.0737234	0.0478545
ukb-b-11348	Bread intake	Cognitive performance	rs9662365	0.145293	0.0737379	0.0487922
ukb-b-11348	Bread intake	Cognitive performance	rs9832088	0.190054	0.0682194	0.00533757
ukb-b-11348	Bread intake	Cognitive performance	rs9881332	0.15691	0.0743522	0.0348274
ukb-b-11348	Bread intake	Cognitive performance	All	0.155298	0.07208	0.0311992
ukb-b-14179	Lamb/mutton intake	Cognitive performance	rs11090045	-0.159733	0.0844154	0.0584617
ukb-b-14179	Lamb/mutton intake	Cognitive performance	rs12634740	-0.0974556	0.0965725	0.312905
ukb-b-14179	Lamb/mutton intake	Cognitive performance	rs139237013	-0.116313	0.0970632	0.23079
ukb-b-14179	Lamb/mutton intake	Cognitive performance	rs16891982	-0.116589	0.096701	0.227948
ukb-b-14179	Lamb/mutton intake	Cognitive performance	rs17270057	-0.0950678	0.0957091	0.320564
ukb-b-14179	Lamb/mutton intake	Cognitive performance	rs1958801	-0.102283	0.0968154	0.290752
ukb-b-14179	Lamb/mutton intake	Cognitive performance	rs2140714	-0.107927	0.0972543	0.267112
ukb-b-14179	Lamb/mutton intake	Cognitive performance	rs2222760	-0.115099	0.0968706	0.234767
ukb-b-14179	Lamb/mutton intake	Cognitive performance	rs2678900	-0.129924	0.0958129	0.175092
ukb-b-14179	Lamb/mutton intake	Cognitive performance	rs276453	-0.0473238	0.0915339	0.60515
ukb-b-14179	Lamb/mutton intake	Cognitive performance	rs2926119	-0.105968	0.0970389	0.274825
ukb-b-14179	Lamb/mutton intake	Cognitive performance	rs3105056	-0.105703	0.0979872	0.280701
ukb-b-14179	Lamb/mutton intake	Cognitive performance	rs35797675	-0.0841618	0.0937466	0.369314
ukb-b-14179	Lamb/mutton intake	Cognitive performance	rs3909726	-0.115758	0.0978305	0.236712
ukb-b-14179	Lamb/mutton intake	Cognitive performance	rs3964074	-0.118121	0.0965083	0.220973
ukb-b-14179	Lamb/mutton intake	Cognitive performance	rs4272399	-0.116024	0.0970055	0.231673
ukb-b-14179	Lamb/mutton intake	Cognitive performance	rs55813438	-0.0910011	0.0961533	0.343936
ukb-b-14179	Lamb/mutton intake	Cognitive performance	rs56394517	-0.110297	0.0971148	0.256064
ukb-b-14179	Lamb/mutton intake	Cognitive performance	rs62106258	-0.0975171	0.0969252	0.314364
ukb-b-14179	Lamb/mutton intake	Cognitive performance	rs62398404	-0.121556	0.0962955	0.206832
ukb-b-14179	Lamb/mutton intake	Cognitive performance	rs6581296	-0.117892	0.0965525	0.222079
ukb-b-14179	Lamb/mutton intake	Cognitive performance	rs660880	-0.102222	0.0972316	0.293107
ukb-b-14179	Lamb/mutton intake	Cognitive performance	rs673696	-0.126937	0.0953031	0.182882
ukb-b-14179	Lamb/mutton intake	Cognitive performance	rs7447465	-0.134213	0.0941193	0.153873
ukb-b-14179	Lamb/mutton intake	Cognitive performance	rs7550173	-0.0686817	0.0875028	0.432507
ukb-b-14179	Lamb/mutton intake	Cognitive performance	rs838133	-0.124308	0.0966628	0.198445
ukb-b-14179	Lamb/mutton intake	Cognitive performance	rs994270	-0.108176	0.0972061	0.26577
ukb-b-14179	Lamb/mutton intake	Cognitive performance	All	-0.108858	0.0938435	0.246049
ukb-b-14898	Water intake	Cognitive performance	rs10758255	0.081588	0.0509756	0.109481
ukb-b-14898	Water intake	Cognitive performance	rs10954732	0.0793014	0.0514116	0.122957
ukb-b-14898	Water intake	Cognitive performance	rs11012726	0.062066	0.0514206	0.227422
ukb-b-14898	Water intake	Cognitive performance	rs11125629	0.0699385	0.0524459	0.182356
ukb-b-14898	Water intake	Cognitive performance	rs11140831	0.0649038	0.0521665	0.213439
ukb-b-14898	Water intake	Cognitive performance	rs11624408	0.0785831	0.0517362	0.128783
ukb-b-14898	Water intake	Cognitive performance	rs117798487	0.0692877	0.0524247	0.186282
ukb-b-14898	Water intake	Cognitive performance	rs1260333	0.0788845	0.0515719	0.126115
ukb-b-14898	Water intake	Cognitive performance	rs1421085	0.0654235	0.052155	0.209695
ukb-b-14898	Water intake	Cognitive performance	rs146394874	0.0639995	0.0518256	0.216867
ukb-b-14898	Water intake	Cognitive performance	rs182050989	0.0612566	0.0508277	0.228133
ukb-b-14898	Water intake	Cognitive performance	rs1963510	0.0838719	0.0513201	0.102198
ukb-b-14898	Water intake	Cognitive performance	rs2198234	0.0770657	0.0521842	0.139729
ukb-b-14898	Water intake	Cognitive performance	rs2229357	0.0589606	0.0501431	0.239656
ukb-b-14898	Water intake	Cognitive performance	rs2274156	0.0753784	0.0521706	0.148502
ukb-b-14898	Water intake	Cognitive performance	rs2289292	0.0608989	0.0513584	0.235716
ukb-b-14898	Water intake	Cognitive performance	rs2305813	0.0726713	0.0526311	0.167351
ukb-b-14898	Water intake	Cognitive performance	rs2472297	0.0847249	0.0553136	0.125592
ukb-b-14898	Water intake	Cognitive performance	rs256231	0.0673341	0.0521315	0.196488
ukb-b-14898	Water intake	Cognitive performance	rs2656285	0.0730455	0.0524692	0.163874
ukb-b-14898	Water intake	Cognitive performance	rs34940743	0.0624452	0.0510369	0.22113
ukb-b-14898	Water intake	Cognitive performance	rs34967813	0.0677945	0.0523175	0.195035
ukb-b-14898	Water intake	Cognitive performance	rs35028442	0.0673915	0.0523114	0.19765
ukb-b-14898	Water intake	Cognitive performance	rs3763874	0.0806438	0.052529	0.124729
ukb-b-14898	Water intake	Cognitive performance	rs3808058	0.0705105	0.0525615	0.179763
ukb-b-14898	Water intake	Cognitive performance	rs4239466	0.0637797	0.0515577	0.216067
ukb-b-14898	Water intake	Cognitive performance	rs4410790	0.0615569	0.0555947	0.268189
ukb-b-14898	Water intake	Cognitive performance	rs4603502	0.0622492	0.0516278	0.227922
ukb-b-14898	Water intake	Cognitive performance	rs56100328	0.0685197	0.0522726	0.18992
ukb-b-14898	Water intake	Cognitive performance	rs6688248	0.0735094	0.0524308	0.160907
ukb-b-14898	Water intake	Cognitive performance	rs67174962	0.0843173	0.0499611	0.0914766
ukb-b-14898	Water intake	Cognitive performance	rs6823219	0.0624132	0.0513764	0.224433
ukb-b-14898	Water intake	Cognitive performance	rs6844845	0.0788673	0.0515483	0.126025
ukb-b-14898	Water intake	Cognitive performance	rs6905712	0.069253	0.0523797	0.186123
ukb-b-14898	Water intake	Cognitive performance	rs6957745	0.0815645	0.0515179	0.11337
ukb-b-14898	Water intake	Cognitive performance	rs6963451	0.0792858	0.0519925	0.127273
ukb-b-14898	Water intake	Cognitive performance	rs7124005	0.073964	0.0523317	0.157547
ukb-b-14898	Water intake	Cognitive performance	rs782221	0.0728629	0.0523937	0.164323
ukb-b-14898	Water intake	Cognitive performance	rs8054025	0.0644609	0.051764	0.213027
ukb-b-14898	Water intake	Cognitive performance	rs931992	0.072208	0.0524056	0.168244
ukb-b-14898	Water intake	Cognitive performance	rs9414686	0.0801681	0.05158	0.120125
ukb-b-14898	Water intake	Cognitive performance	rs9830293	0.0723285	0.0523957	0.167455
ukb-b-14898	Water intake	Cognitive performance	rs9957088	0.0739431	0.0523454	0.157774
ukb-b-14898	Water intake	Cognitive performance	All	0.0714568	0.0514011	0.164474
ukb-b-15926	Cereal intake	Cognitive performance	rs10057775	0.133974	0.056771	0.0182798
ukb-b-15926	Cereal intake	Cognitive performance	rs10837531	0.135226	0.0566338	0.0169529
ukb-b-15926	Cereal intake	Cognitive performance	rs10857964	0.141357	0.0568217	0.0128562
ukb-b-15926	Cereal intake	Cognitive performance	rs11038810	0.137733	0.0567697	0.0152591
ukb-b-15926	Cereal intake	Cognitive performance	rs1104608	0.124735	0.0544077	0.0218711
ukb-b-15926	Cereal intake	Cognitive performance	rs11097340	0.145931	0.0563741	0.00963625
ukb-b-15926	Cereal intake	Cognitive performance	rs11670024	0.136982	0.0566995	0.0156952
ukb-b-15926	Cereal intake	Cognitive performance	rs11940694	0.127958	0.0559725	0.0222491
ukb-b-15926	Cereal intake	Cognitive performance	rs13234131	0.125543	0.0550116	0.0224819
ukb-b-15926	Cereal intake	Cognitive performance	rs184643	0.143854	0.056746	0.0112431
ukb-b-15926	Cereal intake	Cognitive performance	rs1853931	0.133585	0.0565523	0.0181696
ukb-b-15926	Cereal intake	Cognitive performance	rs2450126	0.149235	0.0556314	0.00730611
ukb-b-15926	Cereal intake	Cognitive performance	rs2472297	0.145673	0.056904	0.0104677
ukb-b-15926	Cereal intake	Cognitive performance	rs2504706	0.147528	0.0570688	0.00973522
ukb-b-15926	Cereal intake	Cognitive performance	rs2799849	0.136615	0.0568358	0.0162312
ukb-b-15926	Cereal intake	Cognitive performance	rs2927238	0.136559	0.0566397	0.0159082
ukb-b-15926	Cereal intake	Cognitive performance	rs3115230	0.140537	0.0566797	0.013157
ukb-b-15926	Cereal intake	Cognitive performance	rs3859193	0.142264	0.0566076	0.0119656
ukb-b-15926	Cereal intake	Cognitive performance	rs4410790	0.133832	0.056452	0.0177532
ukb-b-15926	Cereal intake	Cognitive performance	rs4739095	0.120872	0.0531246	0.0228909
ukb-b-15926	Cereal intake	Cognitive performance	rs4797242	0.14282	0.0565908	0.0116113
ukb-b-15926	Cereal intake	Cognitive performance	rs491711	0.127645	0.0553749	0.0211606
ukb-b-15926	Cereal intake	Cognitive performance	rs4988235	0.136838	0.0566523	0.0157178
ukb-b-15926	Cereal intake	Cognitive performance	rs62442924	0.146245	0.056064	0.00909305
ukb-b-15926	Cereal intake	Cognitive performance	rs627185	0.142713	0.0566448	0.0117542
ukb-b-15926	Cereal intake	Cognitive performance	rs6510177	0.153415	0.0540706	0.00454954
ukb-b-15926	Cereal intake	Cognitive performance	rs6545770	0.135052	0.0567953	0.0174127
ukb-b-15926	Cereal intake	Cognitive performance	rs67723420	0.145089	0.0562674	0.00992099
ukb-b-15926	Cereal intake	Cognitive performance	rs68136852	0.134259	0.0564432	0.0173758
ukb-b-15926	Cereal intake	Cognitive performance	rs6918737	0.160834	0.05213	0.00203377
ukb-b-15926	Cereal intake	Cognitive performance	rs7040561	0.146525	0.0563391	0.00930125
ukb-b-15926	Cereal intake	Cognitive performance	rs7619139	0.133664	0.0575516	0.0202052
ukb-b-15926	Cereal intake	Cognitive performance	rs78816499	0.146105	0.0563155	0.00947537
ukb-b-15926	Cereal intake	Cognitive performance	rs79642906	0.13801	0.0567116	0.0149521
ukb-b-15926	Cereal intake	Cognitive performance	rs8097544	0.136603	0.0577789	0.0180675
ukb-b-15926	Cereal intake	Cognitive performance	rs838133	0.159646	0.0571032	0.00517811
ukb-b-15926	Cereal intake	Cognitive performance	rs9381889	0.123629	0.0538505	0.0216886
ukb-b-15926	Cereal intake	Cognitive performance	rs9846396	0.13179	0.0564421	0.0195452
ukb-b-15926	Cereal intake	Cognitive performance	rs9987289	0.141143	0.0566914	0.0127864
ukb-b-15926	Cereal intake	Cognitive performance	All	0.138998	0.0554494	0.0121846
ukb-b-16576	Dried fruit intake	Cognitive performance	rs10026792	0.138315	0.0736208	0.0602786
ukb-b-16576	Dried fruit intake	Cognitive performance	rs10129747	0.147069	0.0759437	0.0527995
ukb-b-16576	Dried fruit intake	Cognitive performance	rs10740991	0.149801	0.0789527	0.0577822
ukb-b-16576	Dried fruit intake	Cognitive performance	rs10896126	0.160716	0.0789755	0.04185
ukb-b-16576	Dried fruit intake	Cognitive performance	rs11037497	0.151839	0.0773938	0.0497743
ukb-b-16576	Dried fruit intake	Cognitive performance	rs11152349	0.156348	0.0775495	0.0437895
ukb-b-16576	Dried fruit intake	Cognitive performance	rs11772627	0.189095	0.0762363	0.0131243
ukb-b-16576	Dried fruit intake	Cognitive performance	rs12890531	0.159636	0.0777676	0.0400982
ukb-b-16576	Dried fruit intake	Cognitive performance	rs1413952	0.143347	0.0752876	0.0569116
ukb-b-16576	Dried fruit intake	Cognitive performance	rs1582322	0.168595	0.0775051	0.0296096
ukb-b-16576	Dried fruit intake	Cognitive performance	rs1648404	0.158809	0.0777927	0.0412071
ukb-b-16576	Dried fruit intake	Cognitive performance	rs17175518	0.181079	0.0747794	0.0154563
ukb-b-16576	Dried fruit intake	Cognitive performance	rs1797235	0.153724	0.0774152	0.0470661
ukb-b-16576	Dried fruit intake	Cognitive performance	rs2533273	0.168457	0.0775213	0.0297771
ukb-b-16576	Dried fruit intake	Cognitive performance	rs261809	0.168389	0.0774965	0.0297905
ukb-b-16576	Dried fruit intake	Cognitive performance	rs270816	0.176984	0.0756011	0.0192309
ukb-b-16576	Dried fruit intake	Cognitive performance	rs34162196	0.171121	0.0784923	0.0292499
ukb-b-16576	Dried fruit intake	Cognitive performance	rs4140799	0.160918	0.0778538	0.0387412
ukb-b-16576	Dried fruit intake	Cognitive performance	rs4269101	0.17213	0.0780145	0.0273569
ukb-b-16576	Dried fruit intake	Cognitive performance	rs4800488	0.134268	0.0744325	0.0712494
ukb-b-16576	Dried fruit intake	Cognitive performance	rs57499472	0.157828	0.0778062	0.0425117
ukb-b-16576	Dried fruit intake	Cognitive performance	rs61937394	0.154163	0.0776258	0.0470355
ukb-b-16576	Dried fruit intake	Cognitive performance	rs62084586	0.142724	0.0752325	0.057813
ukb-b-16576	Dried fruit intake	Cognitive performance	rs6765212	0.185157	0.0732946	0.0115303
ukb-b-16576	Dried fruit intake	Cognitive performance	rs72720396	0.148949	0.0765783	0.0517684
ukb-b-16576	Dried fruit intake	Cognitive performance	rs746868	0.181816	0.0765738	0.0175781
ukb-b-16576	Dried fruit intake	Cognitive performance	rs75641275	0.156783	0.0777808	0.0438307
ukb-b-16576	Dried fruit intake	Cognitive performance	rs7582086	0.15875	0.0778291	0.0413776
ukb-b-16576	Dried fruit intake	Cognitive performance	rs7808471	0.175858	0.0767727	0.0219847
ukb-b-16576	Dried fruit intake	Cognitive performance	rs7829800	0.177322	0.0759327	0.0195303
ukb-b-16576	Dried fruit intake	Cognitive performance	rs8081370	0.156531	0.0776581	0.0438377
ukb-b-16576	Dried fruit intake	Cognitive performance	rs862227	0.168333	0.0773591	0.0295555
ukb-b-16576	Dried fruit intake	Cognitive performance	rs893856	0.155356	0.0775573	0.0451657
ukb-b-16576	Dried fruit intake	Cognitive performance	All	0.161498	0.0757035	0.0328999
ukb-b-17627	Non-oily fish intake	Cognitive performance	rs11680516	-0.173004	0.142664	0.225258
ukb-b-17627	Non-oily fish intake	Cognitive performance	rs1260326	-0.147588	0.141059	0.295431
ukb-b-17627	Non-oily fish intake	Cognitive performance	rs16822430	-0.130892	0.137361	0.340637
ukb-b-17627	Non-oily fish intake	Cognitive performance	rs17317920	-0.161388	0.142123	0.256144
ukb-b-17627	Non-oily fish intake	Cognitive performance	rs35287743	-0.194127	0.141741	0.170813
ukb-b-17627	Non-oily fish intake	Cognitive performance	rs3799077	-0.100107	0.12069	0.406845
ukb-b-17627	Non-oily fish intake	Cognitive performance	rs56094641	-0.242404	0.125086	0.0526361
ukb-b-17627	Non-oily fish intake	Cognitive performance	rs6957745	-0.136178	0.138914	0.326937
ukb-b-17627	Non-oily fish intake	Cognitive performance	rs7148387	-0.11858	0.129295	0.359078
ukb-b-17627	Non-oily fish intake	Cognitive performance	rs838133	-0.248035	0.140526	0.0775563
ukb-b-17627	Non-oily fish intake	Cognitive performance	All	-0.163441	0.129281	0.206146
ukb-b-1489	Cheese intake	Fluid intelligence score	rs1024853	0.521314	0.109065	1.75447e-06
ukb-b-1489	Cheese intake	Fluid intelligence score	rs10896050	0.529942	0.10995	1.43664e-06
ukb-b-1489	Cheese intake	Fluid intelligence score	rs10938397	0.536536	0.109612	9.83832e-07
ukb-b-1489	Cheese intake	Fluid intelligence score	rs113367286	0.524426	0.109548	1.69146e-06
ukb-b-1489	Cheese intake	Fluid intelligence score	rs11620149	0.535079	0.109642	1.05958e-06
ukb-b-1489	Cheese intake	Fluid intelligence score	rs11649653	0.559798	0.10602	1.29085e-07
ukb-b-1489	Cheese intake	Fluid intelligence score	rs12296440	0.531257	0.109909	1.34084e-06
ukb-b-1489	Cheese intake	Fluid intelligence score	rs12447542	0.523303	0.109333	1.69868e-06
ukb-b-1489	Cheese intake	Fluid intelligence score	rs12672200	0.537118	0.109621	9.59527e-07
ukb-b-1489	Cheese intake	Fluid intelligence score	rs1291145	0.53161	0.110661	1.55554e-06
ukb-b-1489	Cheese intake	Fluid intelligence score	rs12951057	0.579998	0.101193	9.94992e-09
ukb-b-1489	Cheese intake	Fluid intelligence score	rs1434511	0.524813	0.109447	1.62551e-06
ukb-b-1489	Cheese intake	Fluid intelligence score	rs1514755	0.514389	0.10844	2.1002e-06
ukb-b-1489	Cheese intake	Fluid intelligence score	rs17032500	0.516871	0.108545	1.91866e-06
ukb-b-1489	Cheese intake	Fluid intelligence score	rs1783826	0.524887	0.109495	1.63725e-06
ukb-b-1489	Cheese intake	Fluid intelligence score	rs1806771	0.520972	0.108925	1.72806e-06
ukb-b-1489	Cheese intake	Fluid intelligence score	rs1931805	0.539075	0.109461	8.4439e-07
ukb-b-1489	Cheese intake	Fluid intelligence score	rs2328010	0.526743	0.109547	1.52178e-06
ukb-b-1489	Cheese intake	Fluid intelligence score	rs2339928	0.515314	0.108448	2.01689e-06
ukb-b-1489	Cheese intake	Fluid intelligence score	rs2802525	0.530206	0.109682	1.33795e-06
ukb-b-1489	Cheese intake	Fluid intelligence score	rs2854175	0.511358	0.108217	2.2979e-06
ukb-b-1489	Cheese intake	Fluid intelligence score	rs2960578	0.506277	0.108258	2.91727e-06
ukb-b-1489	Cheese intake	Fluid intelligence score	rs34198643	0.520954	0.109296	1.87517e-06
ukb-b-1489	Cheese intake	Fluid intelligence score	rs35270670	0.528783	0.109772	1.45657e-06
ukb-b-1489	Cheese intake	Fluid intelligence score	rs35821760	0.518496	0.109015	1.97267e-06
ukb-b-1489	Cheese intake	Fluid intelligence score	rs3911016	0.532866	0.109885	1.23901e-06
ukb-b-1489	Cheese intake	Fluid intelligence score	rs4296548	0.514896	0.10805	1.88541e-06
ukb-b-1489	Cheese intake	Fluid intelligence score	rs4503172	0.51998	0.108871	1.78728e-06
ukb-b-1489	Cheese intake	Fluid intelligence score	rs4692708	0.542324	0.109172	6.77855e-07
ukb-b-1489	Cheese intake	Fluid intelligence score	rs4776970	0.54816	0.108971	4.89686e-07
ukb-b-1489	Cheese intake	Fluid intelligence score	rs4860341	0.529875	0.109675	1.35645e-06
ukb-b-1489	Cheese intake	Fluid intelligence score	rs504675	0.53844	0.112333	1.64105e-06
ukb-b-1489	Cheese intake	Fluid intelligence score	rs524468	0.552018	0.107415	2.76037e-07
ukb-b-1489	Cheese intake	Fluid intelligence score	rs531358	0.513675	0.107745	1.86521e-06
ukb-b-1489	Cheese intake	Fluid intelligence score	rs6126641	0.542908	0.109013	6.35221e-07
ukb-b-1489	Cheese intake	Fluid intelligence score	rs61734410	0.520572	0.109317	1.91647e-06
ukb-b-1489	Cheese intake	Fluid intelligence score	rs61953351	0.526181	0.10952	1.55201e-06
ukb-b-1489	Cheese intake	Fluid intelligence score	rs62245792	0.531969	0.109734	1.24828e-06
ukb-b-1489	Cheese intake	Fluid intelligence score	rs6685323	0.536058	0.109581	9.98741e-07
ukb-b-1489	Cheese intake	Fluid intelligence score	rs67238148	0.568999	0.103089	3.40003e-08
ukb-b-1489	Cheese intake	Fluid intelligence score	rs6774906	0.533863	0.109695	1.13432e-06
ukb-b-1489	Cheese intake	Fluid intelligence score	rs6873324	0.534036	0.109663	1.11717e-06
ukb-b-1489	Cheese intake	Fluid intelligence score	rs6912296	0.519106	0.108774	1.82093e-06
ukb-b-1489	Cheese intake	Fluid intelligence score	rs7012814	0.542781	0.1103	8.61197e-07
ukb-b-1489	Cheese intake	Fluid intelligence score	rs71386942	0.52135	0.109091	1.76138e-06
ukb-b-1489	Cheese intake	Fluid intelligence score	rs7225484	0.534859	0.109894	1.1327e-06
ukb-b-1489	Cheese intake	Fluid intelligence score	rs72810360	0.548016	0.10834	4.23064e-07
ukb-b-1489	Cheese intake	Fluid intelligence score	rs72970243	0.554413	0.107985	2.83382e-07
ukb-b-1489	Cheese intake	Fluid intelligence score	rs7298331	0.525898	0.109518	1.57128e-06
ukb-b-1489	Cheese intake	Fluid intelligence score	rs73024305	0.533973	0.109998	1.20752e-06
ukb-b-1489	Cheese intake	Fluid intelligence score	rs73335955	0.517178	0.108389	1.82848e-06
ukb-b-1489	Cheese intake	Fluid intelligence score	rs7386207	0.545918	0.108564	4.94247e-07
ukb-b-1489	Cheese intake	Fluid intelligence score	rs76676573	0.545008	0.108951	5.665e-07
ukb-b-1489	Cheese intake	Fluid intelligence score	rs77742462	0.538603	0.109527	8.76493e-07
ukb-b-1489	Cheese intake	Fluid intelligence score	rs78876700	0.531135	0.109689	1.284e-06
ukb-b-1489	Cheese intake	Fluid intelligence score	rs79184944	0.552158	0.107781	3.00753e-07
ukb-b-1489	Cheese intake	Fluid intelligence score	rs7936836	0.526965	0.110041	1.67774e-06
ukb-b-1489	Cheese intake	Fluid intelligence score	rs9504123	0.533074	0.109723	1.18357e-06
ukb-b-1489	Cheese intake	Fluid intelligence score	rs9649582	0.550199	0.108245	3.71727e-07
ukb-b-1489	Cheese intake	Fluid intelligence score	rs9933427	0.517958	0.108502	1.8084e-06
ukb-b-1489	Cheese intake	Fluid intelligence score	All	0.532241	0.108033	8.36463e-07
ukb-b-1996	Salad / raw vegetable intake	Fluid intelligence score	rs1052352	-0.126677	0.349922	0.71734
ukb-b-1996	Salad / raw vegetable intake	Fluid intelligence score	rs10819082	-0.129289	0.351143	0.712727
ukb-b-1996	Salad / raw vegetable intake	Fluid intelligence score	rs12203592	-0.167349	0.351184	0.633699
ukb-b-1996	Salad / raw vegetable intake	Fluid intelligence score	rs12908495	-0.125603	0.349468	0.719286
ukb-b-1996	Salad / raw vegetable intake	Fluid intelligence score	rs13102393	-0.0539281	0.332605	0.871197
ukb-b-1996	Salad / raw vegetable intake	Fluid intelligence score	rs17460017	-0.279323	0.324776	0.389762
ukb-b-1996	Salad / raw vegetable intake	Fluid intelligence score	rs1890012	-0.15645	0.350891	0.655694
ukb-b-1996	Salad / raw vegetable intake	Fluid intelligence score	rs2194027	-0.178817	0.350184	0.609605
ukb-b-1996	Salad / raw vegetable intake	Fluid intelligence score	rs34186148	-0.267883	0.320718	0.403571
ukb-b-1996	Salad / raw vegetable intake	Fluid intelligence score	rs4083969	-0.1234	0.349085	0.723717
ukb-b-1996	Salad / raw vegetable intake	Fluid intelligence score	rs4291983	-0.0801751	0.3431	0.815235
ukb-b-1996	Salad / raw vegetable intake	Fluid intelligence score	rs57221424	-0.0991284	0.34675	0.774971
ukb-b-1996	Salad / raw vegetable intake	Fluid intelligence score	rs62461186	-0.250089	0.33536	0.455829
ukb-b-1996	Salad / raw vegetable intake	Fluid intelligence score	rs6482190	-0.245377	0.34424	0.475964
ukb-b-1996	Salad / raw vegetable intake	Fluid intelligence score	rs75248709	-0.177595	0.348801	0.610641
ukb-b-1996	Salad / raw vegetable intake	Fluid intelligence score	rs7619139	-0.172911	0.360945	0.631902
ukb-b-1996	Salad / raw vegetable intake	Fluid intelligence score	rs7821179	-0.163902	0.34976	0.639347
ukb-b-1996	Salad / raw vegetable intake	Fluid intelligence score	rs790561	0.02533	0.329795	0.938778
ukb-b-1996	Salad / raw vegetable intake	Fluid intelligence score	rs8130508	-0.19325	0.34653	0.577068
ukb-b-1996	Salad / raw vegetable intake	Fluid intelligence score	rs9427220	-0.0158642	0.314324	0.959747
ukb-b-1996	Salad / raw vegetable intake	Fluid intelligence score	All	-0.149209	0.33399	0.655058
ukb-b-2209	Oily fish intake	Fluid intelligence score	rs10061973	-0.0698541	0.123337	0.571143
ukb-b-2209	Oily fish intake	Fluid intelligence score	rs10076975	-0.033245	0.124243	0.789022
ukb-b-2209	Oily fish intake	Fluid intelligence score	rs10510554	-0.0531688	0.1256	0.672063
ukb-b-2209	Oily fish intake	Fluid intelligence score	rs10513136	-0.0340882	0.124568	0.784352
ukb-b-2209	Oily fish intake	Fluid intelligence score	rs10828250	-0.0829381	0.124961	0.506874
ukb-b-2209	Oily fish intake	Fluid intelligence score	rs11233632	-0.0475833	0.125815	0.705281
ukb-b-2209	Oily fish intake	Fluid intelligence score	rs114497213	-0.049513	0.125875	0.694061
ukb-b-2209	Oily fish intake	Fluid intelligence score	rs11767283	-0.0148457	0.122536	0.903569
ukb-b-2209	Oily fish intake	Fluid intelligence score	rs11859365	-0.0605869	0.127121	0.633641
ukb-b-2209	Oily fish intake	Fluid intelligence score	rs11924728	-0.0540784	0.125582	0.666744
ukb-b-2209	Oily fish intake	Fluid intelligence score	rs11986122	-0.0283512	0.124863	0.820378
ukb-b-2209	Oily fish intake	Fluid intelligence score	rs12663865	-0.0609829	0.124944	0.625492
ukb-b-2209	Oily fish intake	Fluid intelligence score	rs12806161	-0.0394175	0.125247	0.752976
ukb-b-2209	Oily fish intake	Fluid intelligence score	rs12855717	-0.0607434	0.125284	0.627787
ukb-b-2209	Oily fish intake	Fluid intelligence score	rs12896749	-0.0590507	0.125108	0.636929
ukb-b-2209	Oily fish intake	Fluid intelligence score	rs12983532	-0.0261154	0.123009	0.831869
ukb-b-2209	Oily fish intake	Fluid intelligence score	rs13070166	-0.0517637	0.125793	0.680707
ukb-b-2209	Oily fish intake	Fluid intelligence score	rs141127771	-0.0324667	0.123921	0.793325
ukb-b-2209	Oily fish intake	Fluid intelligence score	rs1421085	-0.0684556	0.126263	0.587703
ukb-b-2209	Oily fish intake	Fluid intelligence score	rs17050031	-0.0256752	0.123241	0.834969
ukb-b-2209	Oily fish intake	Fluid intelligence score	rs1951286	-0.0651777	0.125301	0.602945
ukb-b-2209	Oily fish intake	Fluid intelligence score	rs2301594	-0.0530546	0.125616	0.672765
ukb-b-2209	Oily fish intake	Fluid intelligence score	rs275160	-0.0691308	0.123612	0.575986
ukb-b-2209	Oily fish intake	Fluid intelligence score	rs2827161	-0.0501057	0.125628	0.69001
ukb-b-2209	Oily fish intake	Fluid intelligence score	rs28533540	-0.0643757	0.125546	0.608114
ukb-b-2209	Oily fish intake	Fluid intelligence score	rs28623270	-0.043924	0.125764	0.726896
ukb-b-2209	Oily fish intake	Fluid intelligence score	rs2952140	-0.0655649	0.124152	0.597428
ukb-b-2209	Oily fish intake	Fluid intelligence score	rs303817	-0.0257101	0.123111	0.834576
ukb-b-2209	Oily fish intake	Fluid intelligence score	rs3124402	-0.0477704	0.127272	0.707407
ukb-b-2209	Oily fish intake	Fluid intelligence score	rs35287743	-0.0398741	0.12674	0.753055
ukb-b-2209	Oily fish intake	Fluid intelligence score	rs4002471	-0.0297992	0.126511	0.813785
ukb-b-2209	Oily fish intake	Fluid intelligence score	rs4278546	-0.0462321	0.12584	0.713331
ukb-b-2209	Oily fish intake	Fluid intelligence score	rs45501495	-0.0776313	0.123084	0.528226
ukb-b-2209	Oily fish intake	Fluid intelligence score	rs4869859	-0.0563874	0.125975	0.654436
ukb-b-2209	Oily fish intake	Fluid intelligence score	rs4982738	-0.0476711	0.125609	0.704302
ukb-b-2209	Oily fish intake	Fluid intelligence score	rs510161	-0.0358095	0.124502	0.773637
ukb-b-2209	Oily fish intake	Fluid intelligence score	rs552234	-0.0517158	0.125752	0.680888
ukb-b-2209	Oily fish intake	Fluid intelligence score	rs55930451	-0.0583221	0.125181	0.641285
ukb-b-2209	Oily fish intake	Fluid intelligence score	rs55938136	-0.0780189	0.120797	0.518366
ukb-b-2209	Oily fish intake	Fluid intelligence score	rs55985303	-0.0635058	0.124668	0.610472
ukb-b-2209	Oily fish intake	Fluid intelligence score	rs59355765	-0.0478835	0.1258	0.703476
ukb-b-2209	Oily fish intake	Fluid intelligence score	rs6033437	-0.0394654	0.125093	0.752392
ukb-b-2209	Oily fish intake	Fluid intelligence score	rs6059844	-0.0553338	0.125499	0.659278
ukb-b-2209	Oily fish intake	Fluid intelligence score	rs6089753	-0.0593295	0.125272	0.635781
ukb-b-2209	Oily fish intake	Fluid intelligence score	rs631490	-0.0542705	0.12603	0.666748
ukb-b-2209	Oily fish intake	Fluid intelligence score	rs6465487	-0.0350822	0.124909	0.778816
ukb-b-2209	Oily fish intake	Fluid intelligence score	rs6561943	-0.0756085	0.122911	0.538458
ukb-b-2209	Oily fish intake	Fluid intelligence score	rs66931328	-0.0442557	0.125469	0.724296
ukb-b-2209	Oily fish intake	Fluid intelligence score	rs703987	-0.0644017	0.124398	0.604662
ukb-b-2209	Oily fish intake	Fluid intelligence score	rs7218986	-0.0349254	0.124446	0.778982
ukb-b-2209	Oily fish intake	Fluid intelligence score	rs7225002	-0.0577337	0.125853	0.64642
ukb-b-2209	Oily fish intake	Fluid intelligence score	rs7243428	-0.0628138	0.124669	0.61437
ukb-b-2209	Oily fish intake	Fluid intelligence score	rs7254235	-0.050425	0.125612	0.6881
ukb-b-2209	Oily fish intake	Fluid intelligence score	rs7317926	-0.0487425	0.125678	0.698137
ukb-b-2209	Oily fish intake	Fluid intelligence score	rs7336980	-0.0546799	0.12579	0.663786
ukb-b-2209	Oily fish intake	Fluid intelligence score	rs75887709	-0.047528	0.125643	0.705224
ukb-b-2209	Oily fish intake	Fluid intelligence score	rs7683782	-0.0543912	0.125509	0.664751
ukb-b-2209	Oily fish intake	Fluid intelligence score	rs790564	-0.0201213	0.122685	0.869725
ukb-b-2209	Oily fish intake	Fluid intelligence score	rs8053277	-0.0176615	0.12211	0.884998
ukb-b-2209	Oily fish intake	Fluid intelligence score	rs905575	-0.0372374	0.12475	0.765325
ukb-b-2209	Oily fish intake	Fluid intelligence score	rs9301837	-0.0442853	0.125549	0.724289
ukb-b-2209	Oily fish intake	Fluid intelligence score	rs9606833	-0.0182066	0.123166	0.882484
ukb-b-2209	Oily fish intake	Fluid intelligence score	rs9841174	-0.0664846	0.125263	0.595585
ukb-b-2209	Oily fish intake	Fluid intelligence score	rs9876782	-0.0598742	0.125012	0.631975
ukb-b-2209	Oily fish intake	Fluid intelligence score	rs9886779	-0.0443617	0.125488	0.723704
ukb-b-2209	Oily fish intake	Fluid intelligence score	rs9958909	-0.0461717	0.125603	0.71317
ukb-b-2209	Oily fish intake	Fluid intelligence score	All	-0.0494506	0.123995	0.690033
ukb-b-2862	Beef intake	Fluid intelligence score	rs10789340	-0.469472	0.302375	0.120515
ukb-b-2862	Beef intake	Fluid intelligence score	rs10959890	-0.520663	0.30473	0.087524
ukb-b-2862	Beef intake	Fluid intelligence score	rs1105388	-0.551181	0.311286	0.0766174
ukb-b-2862	Beef intake	Fluid intelligence score	rs11165829	-0.551772	0.310182	0.0752619
ukb-b-2862	Beef intake	Fluid intelligence score	rs11878917	-0.522335	0.301464	0.0831563
ukb-b-2862	Beef intake	Fluid intelligence score	rs12247907	-0.47068	0.280377	0.0932031
ukb-b-2862	Beef intake	Fluid intelligence score	rs132901	-0.750382	0.267075	0.00495987
ukb-b-2862	Beef intake	Fluid intelligence score	rs1421085	-0.570289	0.316289	0.0713779
ukb-b-2862	Beef intake	Fluid intelligence score	rs1470610	-0.574892	0.31251	0.0658279
ukb-b-2862	Beef intake	Fluid intelligence score	rs429358	-0.624014	0.31178	0.045343
ukb-b-2862	Beef intake	Fluid intelligence score	rs4676964	-0.750897	0.284838	0.00838343
ukb-b-2862	Beef intake	Fluid intelligence score	rs62169335	-0.5868	0.31264	0.0605287
ukb-b-2862	Beef intake	Fluid intelligence score	rs62396185	-0.652293	0.313629	0.0375415
ukb-b-2862	Beef intake	Fluid intelligence score	rs7791463	-0.546371	0.308554	0.0766024
ukb-b-2862	Beef intake	Fluid intelligence score	rs784251	-0.614876	0.31222	0.048911
ukb-b-2862	Beef intake	Fluid intelligence score	rs79809011	-0.591624	0.31249	0.058324
ukb-b-2862	Beef intake	Fluid intelligence score	rs9407624	-0.644837	0.316777	0.0417884
ukb-b-2862	Beef intake	Fluid intelligence score	All	-0.587291	0.295933	0.0471958
ukb-b-3881	Fresh fruit intake	Fluid intelligence score	rs10064431	0.220003	0.225808	0.329912
ukb-b-3881	Fresh fruit intake	Fluid intelligence score	rs10192394	0.184975	0.227239	0.415638
ukb-b-3881	Fresh fruit intake	Fluid intelligence score	rs10249294	0.207017	0.237431	0.38326
ukb-b-3881	Fresh fruit intake	Fluid intelligence score	rs10271924	0.193728	0.227135	0.393704
ukb-b-3881	Fresh fruit intake	Fluid intelligence score	rs1051547	0.197685	0.227395	0.384657
ukb-b-3881	Fresh fruit intake	Fluid intelligence score	rs10828266	0.157251	0.227851	0.490102
ukb-b-3881	Fresh fruit intake	Fluid intelligence score	rs10840126	0.214195	0.22632	0.343932
ukb-b-3881	Fresh fruit intake	Fluid intelligence score	rs11032362	0.147473	0.220467	0.503553
ukb-b-3881	Fresh fruit intake	Fluid intelligence score	rs11085749	0.197161	0.227431	0.385994
ukb-b-3881	Fresh fruit intake	Fluid intelligence score	rs111526888	0.270647	0.217976	0.214372
ukb-b-3881	Fresh fruit intake	Fluid intelligence score	rs111915841	0.162866	0.224218	0.467611
ukb-b-3881	Fresh fruit intake	Fluid intelligence score	rs11248509	0.192813	0.227221	0.396121
ukb-b-3881	Fresh fruit intake	Fluid intelligence score	rs11896330	0.179878	0.227213	0.428553
ukb-b-3881	Fresh fruit intake	Fluid intelligence score	rs12044599	0.155965	0.223577	0.485434
ukb-b-3881	Fresh fruit intake	Fluid intelligence score	rs12536253	0.252497	0.216947	0.24448
ukb-b-3881	Fresh fruit intake	Fluid intelligence score	rs12641371	0.219307	0.226141	0.332158
ukb-b-3881	Fresh fruit intake	Fluid intelligence score	rs12780952	0.145213	0.21875	0.506797
ukb-b-3881	Fresh fruit intake	Fluid intelligence score	rs12885598	0.206203	0.22701	0.363698
ukb-b-3881	Fresh fruit intake	Fluid intelligence score	rs13072255	0.206876	0.227921	0.364055
ukb-b-3881	Fresh fruit intake	Fluid intelligence score	rs1356292	0.208132	0.226804	0.358791
ukb-b-3881	Fresh fruit intake	Fluid intelligence score	rs1375566	0.223874	0.225237	0.320248
ukb-b-3881	Fresh fruit intake	Fluid intelligence score	rs139042899	0.203887	0.227066	0.369227
ukb-b-3881	Fresh fruit intake	Fluid intelligence score	rs149449	0.170394	0.225626	0.450126
ukb-b-3881	Fresh fruit intake	Fluid intelligence score	rs17049185	0.199111	0.227195	0.38082
ukb-b-3881	Fresh fruit intake	Fluid intelligence score	rs1866823	0.204773	0.227086	0.367195
ukb-b-3881	Fresh fruit intake	Fluid intelligence score	rs1964272	0.203504	0.227663	0.371387
ukb-b-3881	Fresh fruit intake	Fluid intelligence score	rs2048522	0.162251	0.226561	0.473899
ukb-b-3881	Fresh fruit intake	Fluid intelligence score	rs2093654	0.220846	0.225075	0.326488
ukb-b-3881	Fresh fruit intake	Fluid intelligence score	rs2790688	0.177924	0.227149	0.433456
ukb-b-3881	Fresh fruit intake	Fluid intelligence score	rs28479795	0.196755	0.228373	0.388935
ukb-b-3881	Fresh fruit intake	Fluid intelligence score	rs2867113	0.243736	0.223197	0.274824
ukb-b-3881	Fresh fruit intake	Fluid intelligence score	rs329274	0.191038	0.227065	0.400159
ukb-b-3881	Fresh fruit intake	Fluid intelligence score	rs34162196	0.181957	0.229204	0.427275
ukb-b-3881	Fresh fruit intake	Fluid intelligence score	rs409542	0.214372	0.225878	0.342589
ukb-b-3881	Fresh fruit intake	Fluid intelligence score	rs429358	0.198461	0.227152	0.382286
ukb-b-3881	Fresh fruit intake	Fluid intelligence score	rs4302893	0.223506	0.224616	0.319707
ukb-b-3881	Fresh fruit intake	Fluid intelligence score	rs4953150	0.195636	0.227667	0.390171
ukb-b-3881	Fresh fruit intake	Fluid intelligence score	rs559734	0.209289	0.226565	0.355619
ukb-b-3881	Fresh fruit intake	Fluid intelligence score	rs586346	0.144758	0.218329	0.507313
ukb-b-3881	Fresh fruit intake	Fluid intelligence score	rs60452247	0.208867	0.227013	0.357538
ukb-b-3881	Fresh fruit intake	Fluid intelligence score	rs62106252	0.1806	0.22638	0.425001
ukb-b-3881	Fresh fruit intake	Fluid intelligence score	rs6475724	0.151363	0.220984	0.493377
ukb-b-3881	Fresh fruit intake	Fluid intelligence score	rs6879307	0.206815	0.226841	0.361916
ukb-b-3881	Fresh fruit intake	Fluid intelligence score	rs71386977	0.171286	0.225332	0.447166
ukb-b-3881	Fresh fruit intake	Fluid intelligence score	rs739320	0.182477	0.227654	0.422811
ukb-b-3881	Fresh fruit intake	Fluid intelligence score	rs7554485	0.250682	0.219761	0.253994
ukb-b-3881	Fresh fruit intake	Fluid intelligence score	rs7818437	0.218928	0.225221	0.331021
ukb-b-3881	Fresh fruit intake	Fluid intelligence score	rs7869969	0.154494	0.222338	0.487144
ukb-b-3881	Fresh fruit intake	Fluid intelligence score	rs7982441	0.200634	0.227324	0.377457
ukb-b-3881	Fresh fruit intake	Fluid intelligence score	rs8095324	0.173497	0.22559	0.441845
ukb-b-3881	Fresh fruit intake	Fluid intelligence score	rs817223	0.192235	0.227314	0.397731
ukb-b-3881	Fresh fruit intake	Fluid intelligence score	rs862227	0.223387	0.227703	0.32657
ukb-b-3881	Fresh fruit intake	Fluid intelligence score	rs9367415	0.161609	0.225943	0.474447
ukb-b-3881	Fresh fruit intake	Fluid intelligence score	rs9517948	0.204028	0.226901	0.36855
ukb-b-3881	Fresh fruit intake	Fluid intelligence score	rs9919429	0.14464	0.218382	0.507764
ukb-b-3881	Fresh fruit intake	Fluid intelligence score	rs994270	0.209535	0.229383	0.360993
ukb-b-3881	Fresh fruit intake	Fluid intelligence score	All	0.19499	0.223646	0.38328
ukb-b-5237	Coffee intake	Fluid intelligence score	rs10119174	0.273777	0.136685	0.0451805
ukb-b-5237	Coffee intake	Fluid intelligence score	rs1057868	0.246708	0.141644	0.0815535
ukb-b-5237	Coffee intake	Fluid intelligence score	rs117810762	0.246198	0.138771	0.0760407
ukb-b-5237	Coffee intake	Fluid intelligence score	rs12514566	0.238063	0.137731	0.083906
ukb-b-5237	Coffee intake	Fluid intelligence score	rs12989746	0.26677	0.138392	0.0539004
ukb-b-5237	Coffee intake	Fluid intelligence score	rs13387939	0.295786	0.132398	0.0254787
ukb-b-5237	Coffee intake	Fluid intelligence score	rs1421085	0.243188	0.141529	0.0857441
ukb-b-5237	Coffee intake	Fluid intelligence score	rs1527961	0.23574	0.135788	0.0825482
ukb-b-5237	Coffee intake	Fluid intelligence score	rs17842490	0.25524	0.139809	0.0679064
ukb-b-5237	Coffee intake	Fluid intelligence score	rs1942965	0.260339	0.139291	0.0616187
ukb-b-5237	Coffee intake	Fluid intelligence score	rs2465037	0.266471	0.138854	0.0549743
ukb-b-5237	Coffee intake	Fluid intelligence score	rs2472297	0.293844	0.156429	0.0603202
ukb-b-5237	Coffee intake	Fluid intelligence score	rs2597805	0.243281	0.138029	0.0779791
ukb-b-5237	Coffee intake	Fluid intelligence score	rs2667773	0.249501	0.139085	0.0728335
ukb-b-5237	Coffee intake	Fluid intelligence score	rs2844232	0.240876	0.137535	0.0798806
ukb-b-5237	Coffee intake	Fluid intelligence score	rs34060476	0.242004	0.139274	0.0822788
ukb-b-5237	Coffee intake	Fluid intelligence score	rs34848782	0.242907	0.1384	0.0792409
ukb-b-5237	Coffee intake	Fluid intelligence score	rs4410790	0.351667	0.149496	0.0186553
ukb-b-5237	Coffee intake	Fluid intelligence score	rs442355	0.24745	0.139044	0.0751333
ukb-b-5237	Coffee intake	Fluid intelligence score	rs4615895	0.225124	0.133372	0.0914218
ukb-b-5237	Coffee intake	Fluid intelligence score	rs476828	0.284413	0.138008	0.0393176
ukb-b-5237	Coffee intake	Fluid intelligence score	rs483081	0.24111	0.138983	0.0827729
ukb-b-5237	Coffee intake	Fluid intelligence score	rs516636	0.278919	0.13511	0.0389817
ukb-b-5237	Coffee intake	Fluid intelligence score	rs56113850	0.26902	0.139387	0.0536052
ukb-b-5237	Coffee intake	Fluid intelligence score	rs57918684	0.249258	0.13916	0.0732666
ukb-b-5237	Coffee intake	Fluid intelligence score	rs6062682	0.246052	0.138997	0.076694
ukb-b-5237	Coffee intake	Fluid intelligence score	rs6063085	0.238035	0.137275	0.0829168
ukb-b-5237	Coffee intake	Fluid intelligence score	rs61928609	0.242246	0.138655	0.0806178
ukb-b-5237	Coffee intake	Fluid intelligence score	rs62064918	0.282315	0.132569	0.0332074
ukb-b-5237	Coffee intake	Fluid intelligence score	rs62107261	0.244161	0.138755	0.0784664
ukb-b-5237	Coffee intake	Fluid intelligence score	rs630194	0.249728	0.139576	0.0735837
ukb-b-5237	Coffee intake	Fluid intelligence score	rs73073176	0.257264	0.141547	0.0691392
ukb-b-5237	Coffee intake	Fluid intelligence score	rs73434405	0.271901	0.137184	0.0474768
ukb-b-5237	Coffee intake	Fluid intelligence score	rs75347775	0.270555	0.137486	0.0490828
ukb-b-5237	Coffee intake	Fluid intelligence score	rs780093	0.227387	0.136631	0.0960652
ukb-b-5237	Coffee intake	Fluid intelligence score	rs7811609	0.251157	0.139256	0.0713003
ukb-b-5237	Coffee intake	Fluid intelligence score	rs78267637	0.233111	0.135158	0.0845753
ukb-b-5237	Coffee intake	Fluid intelligence score	rs8056750	0.248741	0.139224	0.0739969
ukb-b-5237	Coffee intake	Fluid intelligence score	All	0.255945	0.136862	0.0614709
ukb-b-5640	Pork intake	Fluid intelligence score	rs10972033	-0.0399042	0.27457	0.884448
ukb-b-5640	Pork intake	Fluid intelligence score	rs11211124	0.100529	0.238248	0.673061
ukb-b-5640	Pork intake	Fluid intelligence score	rs1355171	-0.0192353	0.281039	0.945433
ukb-b-5640	Pork intake	Fluid intelligence score	rs2387807	-0.110432	0.248804	0.657151
ukb-b-5640	Pork intake	Fluid intelligence score	rs254152	-0.0636501	0.270264	0.813812
ukb-b-5640	Pork intake	Fluid intelligence score	rs34161520	-0.0626751	0.269308	0.815974
ukb-b-5640	Pork intake	Fluid intelligence score	rs36124222	0.0934254	0.241588	0.698969
ukb-b-5640	Pork intake	Fluid intelligence score	rs3964074	-0.0675677	0.269732	0.802201
ukb-b-5640	Pork intake	Fluid intelligence score	rs4146837	0.00619857	0.274043	0.981954
ukb-b-5640	Pork intake	Fluid intelligence score	rs429358	-0.0220897	0.279082	0.936912
ukb-b-5640	Pork intake	Fluid intelligence score	rs7641973	0.0641359	0.256157	0.802295
ukb-b-5640	Pork intake	Fluid intelligence score	rs838133	0.027148	0.276864	0.921888
ukb-b-5640	Pork intake	Fluid intelligence score	rs9379832	-0.0263314	0.277992	0.924537
ukb-b-5640	Pork intake	Fluid intelligence score	rs9973426	-0.10187	0.255926	0.690598
ukb-b-5640	Pork intake	Fluid intelligence score	All	-0.0158648	0.255679	0.950523
ukb-b-5779	Alcohol intake frequency	Fluid intelligence score	rs1004787	-0.308897	0.062747	8.52704e-07
ukb-b-5779	Alcohol intake frequency	Fluid intelligence score	rs10188314	-0.297544	0.0632805	2.57631e-06
ukb-b-5779	Alcohol intake frequency	Fluid intelligence score	rs1076884	-0.304835	0.0629516	1.28305e-06
ukb-b-5779	Alcohol intake frequency	Fluid intelligence score	rs10792669	-0.293707	0.0628242	2.9387e-06
ukb-b-5779	Alcohol intake frequency	Fluid intelligence score	rs11039429	-0.29298	0.063131	3.4702e-06
ukb-b-5779	Alcohol intake frequency	Fluid intelligence score	rs1104608	-0.310731	0.0616827	4.71482e-07
ukb-b-5779	Alcohol intake frequency	Fluid intelligence score	rs11219508	-0.291988	0.0624386	2.91958e-06
ukb-b-5779	Alcohol intake frequency	Fluid intelligence score	rs11223617	-0.296945	0.0632682	2.68664e-06
ukb-b-5779	Alcohol intake frequency	Fluid intelligence score	rs11640961	-0.308674	0.0625816	8.12466e-07
ukb-b-5779	Alcohol intake frequency	Fluid intelligence score	rs11700855	-0.294087	0.0628683	2.89929e-06
ukb-b-5779	Alcohol intake frequency	Fluid intelligence score	rs11750777	-0.303638	0.0630385	1.45949e-06
ukb-b-5779	Alcohol intake frequency	Fluid intelligence score	rs117799466	-0.295397	0.063067	2.81527e-06
ukb-b-5779	Alcohol intake frequency	Fluid intelligence score	rs11787216	-0.289123	0.0626469	3.92876e-06
ukb-b-5779	Alcohol intake frequency	Fluid intelligence score	rs118134876	-0.293391	0.0627502	2.93188e-06
ukb-b-5779	Alcohol intake frequency	Fluid intelligence score	rs11940694	-0.323731	0.0631219	2.91802e-07
ukb-b-5779	Alcohol intake frequency	Fluid intelligence score	rs12078439	-0.300545	0.063234	2.0051e-06
ukb-b-5779	Alcohol intake frequency	Fluid intelligence score	rs12153855	-0.292706	0.0627268	3.0658e-06
ukb-b-5779	Alcohol intake frequency	Fluid intelligence score	rs1228589	-0.302158	0.0632116	1.75196e-06
ukb-b-5779	Alcohol intake frequency	Fluid intelligence score	rs1229984	-0.386976	0.0655288	3.51739e-09
ukb-b-5779	Alcohol intake frequency	Fluid intelligence score	rs1302808	-0.311492	0.0630695	7.85749e-07
ukb-b-5779	Alcohol intake frequency	Fluid intelligence score	rs13102973	-0.304485	0.063058	1.37463e-06
ukb-b-5779	Alcohol intake frequency	Fluid intelligence score	rs13178443	-0.295862	0.0630532	2.70194e-06
ukb-b-5779	Alcohol intake frequency	Fluid intelligence score	rs13390019	-0.291882	0.0627686	3.31729e-06
ukb-b-5779	Alcohol intake frequency	Fluid intelligence score	rs1421085	-0.306141	0.0629157	1.13945e-06
ukb-b-5779	Alcohol intake frequency	Fluid intelligence score	rs1515590	-0.304346	0.0630178	1.36853e-06
ukb-b-5779	Alcohol intake frequency	Fluid intelligence score	rs1666658	-0.303272	0.0631132	1.5459e-06
ukb-b-5779	Alcohol intake frequency	Fluid intelligence score	rs17662759	-0.30557	0.062787	1.13435e-06
ukb-b-5779	Alcohol intake frequency	Fluid intelligence score	rs17690703	-0.291684	0.0629053	3.53719e-06
ukb-b-5779	Alcohol intake frequency	Fluid intelligence score	rs186347	-0.297535	0.0632217	2.52351e-06
ukb-b-5779	Alcohol intake frequency	Fluid intelligence score	rs1894544	-0.302633	0.0631525	1.65043e-06
ukb-b-5779	Alcohol intake frequency	Fluid intelligence score	rs1937522	-0.295782	0.0630552	2.72078e-06
ukb-b-5779	Alcohol intake frequency	Fluid intelligence score	rs2043677	-0.299568	0.0632867	2.20676e-06
ukb-b-5779	Alcohol intake frequency	Fluid intelligence score	rs2159935	-0.300563	0.0632852	2.04086e-06
ukb-b-5779	Alcohol intake frequency	Fluid intelligence score	rs2160935	-0.29367	0.0628873	3.01517e-06
ukb-b-5779	Alcohol intake frequency	Fluid intelligence score	rs2193098	-0.301883	0.063205	1.7859e-06
ukb-b-5779	Alcohol intake frequency	Fluid intelligence score	rs2244598	-0.29511	0.0630322	2.84246e-06
ukb-b-5779	Alcohol intake frequency	Fluid intelligence score	rs2453875	-0.304593	0.0629245	1.29441e-06
ukb-b-5779	Alcohol intake frequency	Fluid intelligence score	rs2529287	-0.290134	0.0624476	3.38374e-06
ukb-b-5779	Alcohol intake frequency	Fluid intelligence score	rs2622167	-0.304877	0.0630168	1.31138e-06
ukb-b-5779	Alcohol intake frequency	Fluid intelligence score	rs262240	-0.297271	0.0631882	2.54449e-06
ukb-b-5779	Alcohol intake frequency	Fluid intelligence score	rs2717063	-0.304417	0.0631232	1.41708e-06
ukb-b-5779	Alcohol intake frequency	Fluid intelligence score	rs28622224	-0.294745	0.0629319	2.81941e-06
ukb-b-5779	Alcohol intake frequency	Fluid intelligence score	rs28787109	-0.300739	0.0632537	1.98947e-06
ukb-b-5779	Alcohol intake frequency	Fluid intelligence score	rs2924321	-0.297888	0.0632813	2.50939e-06
ukb-b-5779	Alcohol intake frequency	Fluid intelligence score	rs2977454	-0.295025	0.0629825	2.80993e-06
ukb-b-5779	Alcohol intake frequency	Fluid intelligence score	rs324012	-0.306384	0.0627411	1.0432e-06
ukb-b-5779	Alcohol intake frequency	Fluid intelligence score	rs337633	-0.294049	0.0628326	2.8705e-06
ukb-b-5779	Alcohol intake frequency	Fluid intelligence score	rs34440851	-0.293085	0.0626517	2.89669e-06
ukb-b-5779	Alcohol intake frequency	Fluid intelligence score	rs34631026	-0.297057	0.063161	2.5616e-06
ukb-b-5779	Alcohol intake frequency	Fluid intelligence score	rs35105141	-0.308783	0.0630484	9.70375e-07
ukb-b-5779	Alcohol intake frequency	Fluid intelligence score	rs35620248	-0.296375	0.063122	2.66243e-06
ukb-b-5779	Alcohol intake frequency	Fluid intelligence score	rs362307	-0.294668	0.0632168	3.14338e-06
ukb-b-5779	Alcohol intake frequency	Fluid intelligence score	rs4241258	-0.297748	0.0632158	2.47696e-06
ukb-b-5779	Alcohol intake frequency	Fluid intelligence score	rs4242715	-0.298999	0.0632589	2.28321e-06
ukb-b-5779	Alcohol intake frequency	Fluid intelligence score	rs4417025	-0.302986	0.0631559	1.60717e-06
ukb-b-5779	Alcohol intake frequency	Fluid intelligence score	rs4503294	-0.304234	0.0630361	1.39063e-06
ukb-b-5779	Alcohol intake frequency	Fluid intelligence score	rs461599	-0.30307	0.0631904	1.61758e-06
ukb-b-5779	Alcohol intake frequency	Fluid intelligence score	rs4726481	-0.295061	0.0631902	3.02072e-06
ukb-b-5779	Alcohol intake frequency	Fluid intelligence score	rs4800487	-0.287774	0.0629868	4.90516e-06
ukb-b-5779	Alcohol intake frequency	Fluid intelligence score	rs489062	-0.296698	0.0631232	2.59784e-06
ukb-b-5779	Alcohol intake frequency	Fluid intelligence score	rs4916723	-0.301186	0.063413	2.03817e-06
ukb-b-5779	Alcohol intake frequency	Fluid intelligence score	rs4968391	-0.300894	0.0632651	1.97382e-06
ukb-b-5779	Alcohol intake frequency	Fluid intelligence score	rs550942	-0.292499	0.0625901	2.96476e-06
ukb-b-5779	Alcohol intake frequency	Fluid intelligence score	rs55938136	-0.290521	0.0625741	3.43666e-06
ukb-b-5779	Alcohol intake frequency	Fluid intelligence score	rs56194430	-0.29497	0.062958	2.79708e-06
ukb-b-5779	Alcohol intake frequency	Fluid intelligence score	rs58245127	-0.302836	0.063122	1.60558e-06
ukb-b-5779	Alcohol intake frequency	Fluid intelligence score	rs6030200	-0.297773	0.0632382	2.49241e-06
ukb-b-5779	Alcohol intake frequency	Fluid intelligence score	rs613872	-0.292366	0.0625611	2.96406e-06
ukb-b-5779	Alcohol intake frequency	Fluid intelligence score	rs61873510	-0.299282	0.0632945	2.26282e-06
ukb-b-5779	Alcohol intake frequency	Fluid intelligence score	rs61907308	-0.297298	0.0631689	2.52139e-06
ukb-b-5779	Alcohol intake frequency	Fluid intelligence score	rs62339673	-0.293711	0.0628398	2.95434e-06
ukb-b-5779	Alcohol intake frequency	Fluid intelligence score	rs62466318	-0.298393	0.063328	2.45457e-06
ukb-b-5779	Alcohol intake frequency	Fluid intelligence score	rs650558	-0.299549	0.0632755	2.20096e-06
ukb-b-5779	Alcohol intake frequency	Fluid intelligence score	rs6567160	-0.297644	0.0632797	2.55591e-06
ukb-b-5779	Alcohol intake frequency	Fluid intelligence score	rs6727281	-0.297112	0.0632313	2.61682e-06
ukb-b-5779	Alcohol intake frequency	Fluid intelligence score	rs6750325	-0.296087	0.0630773	2.67877e-06
ukb-b-5779	Alcohol intake frequency	Fluid intelligence score	rs6943160	-0.292964	0.0626532	2.92586e-06
ukb-b-5779	Alcohol intake frequency	Fluid intelligence score	rs71651683	-0.302308	0.0631549	1.69485e-06
ukb-b-5779	Alcohol intake frequency	Fluid intelligence score	rs72768626	-0.300223	0.0632577	2.0744e-06
ukb-b-5779	Alcohol intake frequency	Fluid intelligence score	rs72769229	-0.293691	0.0627749	2.89023e-06
ukb-b-5779	Alcohol intake frequency	Fluid intelligence score	rs72771070	-0.308401	0.06294	9.58767e-07
ukb-b-5779	Alcohol intake frequency	Fluid intelligence score	rs72787062	-0.297904	0.0633242	2.54578e-06
ukb-b-5779	Alcohol intake frequency	Fluid intelligence score	rs7298932	-0.295917	0.0630611	2.69829e-06
ukb-b-5779	Alcohol intake frequency	Fluid intelligence score	rs73050128	-0.306802	0.0628126	1.03737e-06
ukb-b-5779	Alcohol intake frequency	Fluid intelligence score	rs7330939	-0.294042	0.062975	3.02382e-06
ukb-b-5779	Alcohol intake frequency	Fluid intelligence score	rs7460106	-0.295185	0.0630558	2.85029e-06
ukb-b-5779	Alcohol intake frequency	Fluid intelligence score	rs74679146	-0.295034	0.0629728	2.79828e-06
ukb-b-5779	Alcohol intake frequency	Fluid intelligence score	rs7514579	-0.3003	0.0632404	2.04887e-06
ukb-b-5779	Alcohol intake frequency	Fluid intelligence score	rs76082653	-0.29234	0.0629	3.3568e-06
ukb-b-5779	Alcohol intake frequency	Fluid intelligence score	rs780094	-0.295427	0.0647414	5.03815e-06
ukb-b-5779	Alcohol intake frequency	Fluid intelligence score	rs780569	-0.293175	0.0627823	3.01616e-06
ukb-b-5779	Alcohol intake frequency	Fluid intelligence score	rs7948028	-0.303449	0.0630763	1.50313e-06
ukb-b-5779	Alcohol intake frequency	Fluid intelligence score	rs80292319	-0.304264	0.0630467	1.39291e-06
ukb-b-5779	Alcohol intake frequency	Fluid intelligence score	rs8083110	-0.30424	0.0629618	1.35071e-06
ukb-b-5779	Alcohol intake frequency	Fluid intelligence score	rs838145	-0.297305	0.0633333	2.67544e-06
ukb-b-5779	Alcohol intake frequency	Fluid intelligence score	rs8614	-0.296762	0.0632194	2.67707e-06
ukb-b-5779	Alcohol intake frequency	Fluid intelligence score	rs9349379	-0.296356	0.0631914	2.73447e-06
ukb-b-5779	Alcohol intake frequency	Fluid intelligence score	rs9403297	-0.302296	0.0632067	1.72993e-06
ukb-b-5779	Alcohol intake frequency	Fluid intelligence score	rs9648478	-0.292253	0.062534	2.96101e-06
ukb-b-5779	Alcohol intake frequency	Fluid intelligence score	rs9649581	-0.30113	0.0632237	1.90801e-06
ukb-b-5779	Alcohol intake frequency	Fluid intelligence score	rs9814516	-0.30225	0.0633148	1.80811e-06
ukb-b-5779	Alcohol intake frequency	Fluid intelligence score	rs9829192	-0.303103	0.0630978	1.55762e-06
ukb-b-5779	Alcohol intake frequency	Fluid intelligence score	rs9906502	-0.299565	0.0632838	2.20483e-06
ukb-b-5779	Alcohol intake frequency	Fluid intelligence score	rs9912298	-0.305466	0.0628521	1.17341e-06
ukb-b-5779	Alcohol intake frequency	Fluid intelligence score	All	-0.299674	0.0627567	1.79549e-06
ukb-b-6066	Tea intake	Fluid intelligence score	rs10273455	-0.0135471	0.128708	0.916173
ukb-b-6066	Tea intake	Fluid intelligence score	rs10741694	-0.0447718	0.125089	0.720404
ukb-b-6066	Tea intake	Fluid intelligence score	rs10752269	-0.00170825	0.127644	0.989322
ukb-b-6066	Tea intake	Fluid intelligence score	rs10764990	-0.00221937	0.127413	0.986103
ukb-b-6066	Tea intake	Fluid intelligence score	rs1078032	-0.0221972	0.128485	0.862839
ukb-b-6066	Tea intake	Fluid intelligence score	rs11022752	-0.036105	0.125778	0.774072
ukb-b-6066	Tea intake	Fluid intelligence score	rs11164870	-0.00138691	0.127131	0.991296
ukb-b-6066	Tea intake	Fluid intelligence score	rs1156588	-0.0122589	0.128787	0.924166
ukb-b-6066	Tea intake	Fluid intelligence score	rs11587444	-0.011349	0.128917	0.92985
ukb-b-6066	Tea intake	Fluid intelligence score	rs11768350	-0.021549	0.129096	0.867431
ukb-b-6066	Tea intake	Fluid intelligence score	rs12591786	-0.0392952	0.125781	0.754729
ukb-b-6066	Tea intake	Fluid intelligence score	rs13282783	-0.0149728	0.128829	0.907476
ukb-b-6066	Tea intake	Fluid intelligence score	rs132904	-0.0398227	0.125926	0.751822
ukb-b-6066	Tea intake	Fluid intelligence score	rs1453548	-0.0312644	0.127359	0.806083
ukb-b-6066	Tea intake	Fluid intelligence score	rs1481012	0.00437229	0.127907	0.972731
ukb-b-6066	Tea intake	Fluid intelligence score	rs149805207	-0.021994	0.128589	0.864192
ukb-b-6066	Tea intake	Fluid intelligence score	rs17245213	-0.0203373	0.128654	0.874396
ukb-b-6066	Tea intake	Fluid intelligence score	rs17576658	-0.021788	0.128503	0.865362
ukb-b-6066	Tea intake	Fluid intelligence score	rs17656582	-0.0186531	0.12895	0.884984
ukb-b-6066	Tea intake	Fluid intelligence score	rs17685	-0.0349854	0.129486	0.787016
ukb-b-6066	Tea intake	Fluid intelligence score	rs2076308	-0.0154957	0.128803	0.904241
ukb-b-6066	Tea intake	Fluid intelligence score	rs2117137	0.0066645	0.12566	0.957703
ukb-b-6066	Tea intake	Fluid intelligence score	rs2273447	-0.0237195	0.128772	0.853859
ukb-b-6066	Tea intake	Fluid intelligence score	rs2279844	-0.00911232	0.128401	0.943423
ukb-b-6066	Tea intake	Fluid intelligence score	rs2351187	-0.0178042	0.128779	0.89004
ukb-b-6066	Tea intake	Fluid intelligence score	rs2472297	-0.0420247	0.140833	0.765398
ukb-b-6066	Tea intake	Fluid intelligence score	rs2478875	-0.0128268	0.12969	0.921215
ukb-b-6066	Tea intake	Fluid intelligence score	rs2645929	-0.0404211	0.124182	0.744804
ukb-b-6066	Tea intake	Fluid intelligence score	rs2783129	-0.00281576	0.12744	0.982372
ukb-b-6066	Tea intake	Fluid intelligence score	rs34619	-0.0394177	0.124529	0.751597
ukb-b-6066	Tea intake	Fluid intelligence score	rs4410790	0.00323433	0.136568	0.981106
ukb-b-6066	Tea intake	Fluid intelligence score	rs4418728	-0.0382397	0.124983	0.759636
ukb-b-6066	Tea intake	Fluid intelligence score	rs4808193	0.00426793	0.127031	0.973198
ukb-b-6066	Tea intake	Fluid intelligence score	rs4817505	-0.00744182	0.128827	0.953935
ukb-b-6066	Tea intake	Fluid intelligence score	rs512404	-0.0129125	0.128792	0.920139
ukb-b-6066	Tea intake	Fluid intelligence score	rs56188862	0.0206153	0.12336	0.86728
ukb-b-6066	Tea intake	Fluid intelligence score	rs56348300	-0.00973825	0.128578	0.939628
ukb-b-6066	Tea intake	Fluid intelligence score	rs57462170	-0.00513496	0.127923	0.967981
ukb-b-6066	Tea intake	Fluid intelligence score	rs57631352	-0.00758651	0.128286	0.952843
ukb-b-6066	Tea intake	Fluid intelligence score	rs6829	-0.0320838	0.126789	0.800231
ukb-b-6066	Tea intake	Fluid intelligence score	rs713598	0.0028055	0.126855	0.982356
ukb-b-6066	Tea intake	Fluid intelligence score	rs72797284	-0.0468955	0.124966	0.707463
ukb-b-6066	Tea intake	Fluid intelligence score	rs7757102	-0.0136257	0.128725	0.9157
ukb-b-6066	Tea intake	Fluid intelligence score	rs7999399	-0.0209436	0.128571	0.870601
ukb-b-6066	Tea intake	Fluid intelligence score	rs962242	0.00190554	0.126541	0.987985
ukb-b-6066	Tea intake	Fluid intelligence score	rs9624470	-0.0196012	0.131307	0.881334
ukb-b-6066	Tea intake	Fluid intelligence score	rs9648476	0.00206973	0.126514	0.986947
ukb-b-6066	Tea intake	Fluid intelligence score	rs977474	-0.000954077	0.128532	0.994077
ukb-b-6066	Tea intake	Fluid intelligence score	rs9937354	-0.00350338	0.128249	0.978207
ukb-b-6066	Tea intake	Fluid intelligence score	All	-0.0160055	0.126713	0.899484
ukb-b-6324	Processed meat intake	Fluid intelligence score	rs10454812	-0.0818028	0.181218	0.651696
ukb-b-6324	Processed meat intake	Fluid intelligence score	rs11030298	-0.137478	0.188068	0.464779
ukb-b-6324	Processed meat intake	Fluid intelligence score	rs11032380	-0.0995109	0.186114	0.592873
ukb-b-6324	Processed meat intake	Fluid intelligence score	rs11887120	-0.149889	0.186311	0.421101
ukb-b-6324	Processed meat intake	Fluid intelligence score	rs11894162	-0.148211	0.186903	0.427788
ukb-b-6324	Processed meat intake	Fluid intelligence score	rs2029401	-0.170673	0.185672	0.357982
ukb-b-6324	Processed meat intake	Fluid intelligence score	rs203319	-0.197287	0.175106	0.259881
ukb-b-6324	Processed meat intake	Fluid intelligence score	rs2873054	-0.0899786	0.18528	0.627225
ukb-b-6324	Processed meat intake	Fluid intelligence score	rs34241936	-0.102702	0.186024	0.580887
ukb-b-6324	Processed meat intake	Fluid intelligence score	rs3762621	-0.103089	0.185798	0.579002
ukb-b-6324	Processed meat intake	Fluid intelligence score	rs4077924	-0.139612	0.187448	0.45639
ukb-b-6324	Processed meat intake	Fluid intelligence score	rs4240672	-0.197761	0.184225	0.283059
ukb-b-6324	Processed meat intake	Fluid intelligence score	rs4778053	-0.176103	0.180007	0.327921
ukb-b-6324	Processed meat intake	Fluid intelligence score	rs6010651	-0.154388	0.185892	0.406242
ukb-b-6324	Processed meat intake	Fluid intelligence score	rs6484504	-0.0762105	0.182573	0.676367
ukb-b-6324	Processed meat intake	Fluid intelligence score	rs6765179	-0.152514	0.186024	0.412295
ukb-b-6324	Processed meat intake	Fluid intelligence score	rs6786550	-0.153629	0.185782	0.408275
ukb-b-6324	Processed meat intake	Fluid intelligence score	rs6961970	-0.100381	0.185649	0.588712
ukb-b-6324	Processed meat intake	Fluid intelligence score	rs77165542	-0.0797352	0.181001	0.659559
ukb-b-6324	Processed meat intake	Fluid intelligence score	rs8096167	-0.143825	0.186966	0.441741
ukb-b-6324	Processed meat intake	Fluid intelligence score	rs838133	-0.116399	0.193424	0.547319
ukb-b-6324	Processed meat intake	Fluid intelligence score	rs9809856	-0.0455761	0.169243	0.787703
ukb-b-6324	Processed meat intake	Fluid intelligence score	All	-0.127972	0.180125	0.477418
ukb-b-8089	Cooked vegetable intake	Fluid intelligence score	rs10156602	-0.417833	0.340604	0.219919
ukb-b-8089	Cooked vegetable intake	Fluid intelligence score	rs10161952	-0.291542	0.37541	0.437397
ukb-b-8089	Cooked vegetable intake	Fluid intelligence score	rs11138705	-0.289434	0.375788	0.441178
ukb-b-8089	Cooked vegetable intake	Fluid intelligence score	rs12550717	-0.0782335	0.339631	0.817821
ukb-b-8089	Cooked vegetable intake	Fluid intelligence score	rs12629972	-0.238876	0.389308	0.539485
ukb-b-8089	Cooked vegetable intake	Fluid intelligence score	rs1421085	-0.314621	0.375759	0.402426
ukb-b-8089	Cooked vegetable intake	Fluid intelligence score	rs1816263	-0.298075	0.372905	0.424098
ukb-b-8089	Cooked vegetable intake	Fluid intelligence score	rs2052063	-0.173196	0.37825	0.647032
ukb-b-8089	Cooked vegetable intake	Fluid intelligence score	rs2102738	-0.298305	0.374914	0.426228
ukb-b-8089	Cooked vegetable intake	Fluid intelligence score	rs2252508	-0.0679962	0.33686	0.840032
ukb-b-8089	Cooked vegetable intake	Fluid intelligence score	rs2844672	-0.148476	0.372597	0.69027
ukb-b-8089	Cooked vegetable intake	Fluid intelligence score	rs28450747	-0.256514	0.379943	0.499587
ukb-b-8089	Cooked vegetable intake	Fluid intelligence score	rs28711392	-0.190894	0.38344	0.618592
ukb-b-8089	Cooked vegetable intake	Fluid intelligence score	rs34155012	-0.259199	0.379662	0.49479
ukb-b-8089	Cooked vegetable intake	Fluid intelligence score	rs349062	-0.128985	0.362703	0.722125
ukb-b-8089	Cooked vegetable intake	Fluid intelligence score	rs4851029	-0.250613	0.384707	0.514764
ukb-b-8089	Cooked vegetable intake	Fluid intelligence score	rs838133	-0.21558	0.38816	0.578629
ukb-b-8089	Cooked vegetable intake	Fluid intelligence score	All	-0.230286	0.360381	0.522818
ukb-b-11348	Bread intake	Fluid intelligence score	rs10211137	0.215016	0.193028	0.265317
ukb-b-11348	Bread intake	Fluid intelligence score	rs10761661	0.227098	0.194817	0.243736
ukb-b-11348	Bread intake	Fluid intelligence score	rs11060853	0.202993	0.190801	0.287374
ukb-b-11348	Bread intake	Fluid intelligence score	rs11183201	0.169163	0.18881	0.370281
ukb-b-11348	Bread intake	Fluid intelligence score	rs11628639	0.252583	0.196773	0.199273
ukb-b-11348	Bread intake	Fluid intelligence score	rs13016665	0.291317	0.194703	0.134599
ukb-b-11348	Bread intake	Fluid intelligence score	rs13023099	0.276275	0.194315	0.155087
ukb-b-11348	Bread intake	Fluid intelligence score	rs1492988	0.206177	0.189674	0.277032
ukb-b-11348	Bread intake	Fluid intelligence score	rs17083079	0.22003	0.194824	0.258737
ukb-b-11348	Bread intake	Fluid intelligence score	rs1940033	0.254231	0.196436	0.195589
ukb-b-11348	Bread intake	Fluid intelligence score	rs1994315	0.2173	0.196876	0.269705
ukb-b-11348	Bread intake	Fluid intelligence score	rs2068650	0.317733	0.187187	0.0896191
ukb-b-11348	Bread intake	Fluid intelligence score	rs28406095	0.251522	0.196486	0.20051
ukb-b-11348	Bread intake	Fluid intelligence score	rs4665972	0.316561	0.187518	0.0913794
ukb-b-11348	Bread intake	Fluid intelligence score	rs4984685	0.241701	0.196193	0.217966
ukb-b-11348	Bread intake	Fluid intelligence score	rs55745436	0.247014	0.196665	0.209113
ukb-b-11348	Bread intake	Fluid intelligence score	rs596878	0.279516	0.193977	0.149592
ukb-b-11348	Bread intake	Fluid intelligence score	rs62091167	0.268901	0.195488	0.168966
ukb-b-11348	Bread intake	Fluid intelligence score	rs656817	0.230961	0.195783	0.238129
ukb-b-11348	Bread intake	Fluid intelligence score	rs6741066	0.232705	0.195592	0.234145
ukb-b-11348	Bread intake	Fluid intelligence score	rs6754311	0.291075	0.192618	0.13075
ukb-b-11348	Bread intake	Fluid intelligence score	rs7276867	0.223266	0.19402	0.24984
ukb-b-11348	Bread intake	Fluid intelligence score	rs7802468	0.28621	0.203354	0.159296
ukb-b-11348	Bread intake	Fluid intelligence score	rs79436018	0.277221	0.194094	0.153211
ukb-b-11348	Bread intake	Fluid intelligence score	rs7965658	0.207716	0.194359	0.285192
ukb-b-11348	Bread intake	Fluid intelligence score	rs9323989	0.223019	0.193938	0.250164
ukb-b-11348	Bread intake	Fluid intelligence score	rs941573	0.242134	0.196285	0.217357
ukb-b-11348	Bread intake	Fluid intelligence score	rs9529024	0.28671	0.193298	0.138006
ukb-b-11348	Bread intake	Fluid intelligence score	rs9564268	0.229195	0.195418	0.240857
ukb-b-11348	Bread intake	Fluid intelligence score	rs9662365	0.236951	0.196518	0.227916
ukb-b-11348	Bread intake	Fluid intelligence score	rs9832088	0.320446	0.188093	0.0884454
ukb-b-11348	Bread intake	Fluid intelligence score	rs9881332	0.272823	0.194814	0.161386
ukb-b-11348	Bread intake	Fluid intelligence score	All	0.250419	0.191119	0.190102
ukb-b-14179	Lamb/mutton intake	Fluid intelligence score	rs11090045	-0.0297039	0.238611	0.90093
ukb-b-14179	Lamb/mutton intake	Fluid intelligence score	rs12634740	0.0274281	0.242328	0.909883
ukb-b-14179	Lamb/mutton intake	Fluid intelligence score	rs136548	-0.0709061	0.224279	0.751888
ukb-b-14179	Lamb/mutton intake	Fluid intelligence score	rs139237013	0.0170149	0.242607	0.944087
ukb-b-14179	Lamb/mutton intake	Fluid intelligence score	rs16891982	0.0862284	0.229373	0.706968
ukb-b-14179	Lamb/mutton intake	Fluid intelligence score	rs17270057	0.0740385	0.232818	0.750477
ukb-b-14179	Lamb/mutton intake	Fluid intelligence score	rs1958801	0.0407541	0.240636	0.865514
ukb-b-14179	Lamb/mutton intake	Fluid intelligence score	rs2140714	-0.0247829	0.237178	0.91678
ukb-b-14179	Lamb/mutton intake	Fluid intelligence score	rs2222760	-0.00290528	0.240685	0.990369
ukb-b-14179	Lamb/mutton intake	Fluid intelligence score	rs2678900	-0.0121218	0.241847	0.960025
ukb-b-14179	Lamb/mutton intake	Fluid intelligence score	rs276453	0.0215811	0.248833	0.930887
ukb-b-14179	Lamb/mutton intake	Fluid intelligence score	rs2926119	0.0435301	0.240146	0.856159
ukb-b-14179	Lamb/mutton intake	Fluid intelligence score	rs3105056	0.0290038	0.243804	0.905304
ukb-b-14179	Lamb/mutton intake	Fluid intelligence score	rs35797675	0.0717006	0.235856	0.761126
ukb-b-14179	Lamb/mutton intake	Fluid intelligence score	rs3909726	0.0310977	0.243772	0.89849
ukb-b-14179	Lamb/mutton intake	Fluid intelligence score	rs3964074	-0.000336087	0.240933	0.998887
ukb-b-14179	Lamb/mutton intake	Fluid intelligence score	rs4272399	-0.0219641	0.238036	0.926482
ukb-b-14179	Lamb/mutton intake	Fluid intelligence score	rs429358	0.0177382	0.24722	0.9428
ukb-b-14179	Lamb/mutton intake	Fluid intelligence score	rs55813438	0.0757371	0.236694	0.748985
ukb-b-14179	Lamb/mutton intake	Fluid intelligence score	rs56394517	0.0413266	0.240557	0.863598
ukb-b-14179	Lamb/mutton intake	Fluid intelligence score	rs62106258	0.0617727	0.239041	0.796084
ukb-b-14179	Lamb/mutton intake	Fluid intelligence score	rs62398404	-0.0148972	0.23944	0.95039
ukb-b-14179	Lamb/mutton intake	Fluid intelligence score	rs6581296	0.00927545	0.241692	0.969387
ukb-b-14179	Lamb/mutton intake	Fluid intelligence score	rs660880	0.0435084	0.241408	0.856974
ukb-b-14179	Lamb/mutton intake	Fluid intelligence score	rs673696	-0.00912957	0.240479	0.969716
ukb-b-14179	Lamb/mutton intake	Fluid intelligence score	rs6829572	-0.0773239	0.215312	0.719502
ukb-b-14179	Lamb/mutton intake	Fluid intelligence score	rs7447465	-0.00767892	0.241487	0.974633
ukb-b-14179	Lamb/mutton intake	Fluid intelligence score	rs7550173	0.0844612	0.232163	0.716006
ukb-b-14179	Lamb/mutton intake	Fluid intelligence score	rs838133	0.0370739	0.242705	0.878593
ukb-b-14179	Lamb/mutton intake	Fluid intelligence score	rs994270	0.027678	0.241981	0.908936
ukb-b-14179	Lamb/mutton intake	Fluid intelligence score	All	0.0189733	0.234756	0.935584
ukb-b-14898	Water intake	Fluid intelligence score	rs10758255	0.14305	0.132235	0.279345
ukb-b-14898	Water intake	Fluid intelligence score	rs10954732	0.132213	0.133872	0.323344
ukb-b-14898	Water intake	Fluid intelligence score	rs11012726	0.105074	0.133179	0.430132
ukb-b-14898	Water intake	Fluid intelligence score	rs11125629	0.132012	0.134132	0.325019
ukb-b-14898	Water intake	Fluid intelligence score	rs11140831	0.117336	0.134766	0.383935
ukb-b-14898	Water intake	Fluid intelligence score	rs11624408	0.128862	0.134322	0.337384
ukb-b-14898	Water intake	Fluid intelligence score	rs117798487	0.122004	0.134488	0.364317
ukb-b-14898	Water intake	Fluid intelligence score	rs11890994	0.0944177	0.130343	0.468835
ukb-b-14898	Water intake	Fluid intelligence score	rs1260333	0.154282	0.128497	0.229883
ukb-b-14898	Water intake	Fluid intelligence score	rs1421085	0.109252	0.134009	0.414924
ukb-b-14898	Water intake	Fluid intelligence score	rs146394874	0.104837	0.133089	0.43086
ukb-b-14898	Water intake	Fluid intelligence score	rs182050989	0.104812	0.132601	0.429275
ukb-b-14898	Water intake	Fluid intelligence score	rs1963510	0.132909	0.134757	0.323991
ukb-b-14898	Water intake	Fluid intelligence score	rs2198234	0.123436	0.134755	0.359666
ukb-b-14898	Water intake	Fluid intelligence score	rs2229357	0.102363	0.132212	0.438791
ukb-b-14898	Water intake	Fluid intelligence score	rs2274156	0.129482	0.134168	0.334509
ukb-b-14898	Water intake	Fluid intelligence score	rs2289292	0.0915953	0.13076	0.483624
ukb-b-14898	Water intake	Fluid intelligence score	rs2305813	0.136188	0.134247	0.310362
ukb-b-14898	Water intake	Fluid intelligence score	rs2435200	0.157085	0.128654	0.222092
ukb-b-14898	Water intake	Fluid intelligence score	rs2472297	0.160604	0.141005	0.254707
ukb-b-14898	Water intake	Fluid intelligence score	rs256231	0.127557	0.134256	0.34206
ukb-b-14898	Water intake	Fluid intelligence score	rs2656285	0.130183	0.134353	0.33256
ukb-b-14898	Water intake	Fluid intelligence score	rs34940743	0.0981923	0.130685	0.452431
ukb-b-14898	Water intake	Fluid intelligence score	rs34967813	0.122606	0.134651	0.362532
ukb-b-14898	Water intake	Fluid intelligence score	rs35028442	0.114698	0.134334	0.393204
ukb-b-14898	Water intake	Fluid intelligence score	rs3746410	0.0765848	0.128159	0.550122
ukb-b-14898	Water intake	Fluid intelligence score	rs3763874	0.130158	0.135772	0.337734
ukb-b-14898	Water intake	Fluid intelligence score	rs3808058	0.108856	0.133964	0.41646
ukb-b-14898	Water intake	Fluid intelligence score	rs4239466	0.108513	0.133277	0.415535
ukb-b-14898	Water intake	Fluid intelligence score	rs429358	0.12584	0.134776	0.350458
ukb-b-14898	Water intake	Fluid intelligence score	rs4410790	0.112177	0.142219	0.430251
ukb-b-14898	Water intake	Fluid intelligence score	rs4603502	0.103891	0.133289	0.43572
ukb-b-14898	Water intake	Fluid intelligence score	rs56100328	0.128169	0.13422	0.339618
ukb-b-14898	Water intake	Fluid intelligence score	rs6688248	0.120022	0.134548	0.372373
ukb-b-14898	Water intake	Fluid intelligence score	rs67174962	0.162758	0.125065	0.193125
ukb-b-14898	Water intake	Fluid intelligence score	rs6823219	0.122577	0.134591	0.362435
ukb-b-14898	Water intake	Fluid intelligence score	rs6844845	0.133694	0.133699	0.317327
ukb-b-14898	Water intake	Fluid intelligence score	rs6905712	0.12468	0.134479	0.353859
ukb-b-14898	Water intake	Fluid intelligence score	rs6957745	0.140293	0.133638	0.293808
ukb-b-14898	Water intake	Fluid intelligence score	rs6963451	0.13717	0.134138	0.306496
ukb-b-14898	Water intake	Fluid intelligence score	rs7124005	0.122212	0.134439	0.363324
ukb-b-14898	Water intake	Fluid intelligence score	rs7626335	0.0939995	0.129518	0.467982
ukb-b-14898	Water intake	Fluid intelligence score	rs782221	0.124773	0.134427	0.35331
ukb-b-14898	Water intake	Fluid intelligence score	rs8054025	0.114264	0.134123	0.394249
ukb-b-14898	Water intake	Fluid intelligence score	rs931992	0.140219	0.132582	0.290237
ukb-b-14898	Water intake	Fluid intelligence score	rs9414686	0.126484	0.134562	0.347234
ukb-b-14898	Water intake	Fluid intelligence score	rs9830293	0.133412	0.133698	0.318344
ukb-b-14898	Water intake	Fluid intelligence score	rs9957088	0.12422	0.13446	0.355567
ukb-b-14898	Water intake	Fluid intelligence score	All	0.122659	0.132089	0.353092
ukb-b-15926	Cereal intake	Fluid intelligence score	rs10057775	0.358938	0.113836	0.00161531
ukb-b-15926	Cereal intake	Fluid intelligence score	rs10837531	0.360835	0.113483	0.00147455
ukb-b-15926	Cereal intake	Fluid intelligence score	rs10857964	0.368773	0.114269	0.00124989
ukb-b-15926	Cereal intake	Fluid intelligence score	rs11038810	0.389501	0.112304	0.000523838
ukb-b-15926	Cereal intake	Fluid intelligence score	rs1104608	0.33111	0.104242	0.00149142
ukb-b-15926	Cereal intake	Fluid intelligence score	rs11097340	0.397821	0.110768	0.000328817
ukb-b-15926	Cereal intake	Fluid intelligence score	rs11670024	0.349521	0.110949	0.00163114
ukb-b-15926	Cereal intake	Fluid intelligence score	rs11940694	0.35283	0.113009	0.00179539
ukb-b-15926	Cereal intake	Fluid intelligence score	rs13234131	0.359183	0.113525	0.00155663
ukb-b-15926	Cereal intake	Fluid intelligence score	rs184643	0.375948	0.114377	0.00101292
ukb-b-15926	Cereal intake	Fluid intelligence score	rs1853931	0.366047	0.11409	0.00133473
ukb-b-15926	Cereal intake	Fluid intelligence score	rs2450126	0.367057	0.114048	0.00128894
ukb-b-15926	Cereal intake	Fluid intelligence score	rs2472297	0.39664	0.112837	0.000439476
ukb-b-15926	Cereal intake	Fluid intelligence score	rs2504706	0.390138	0.114482	0.000654771
ukb-b-15926	Cereal intake	Fluid intelligence score	rs2519093	0.353745	0.111899	0.00157077
ukb-b-15926	Cereal intake	Fluid intelligence score	rs2799849	0.36512	0.114131	0.00137848
ukb-b-15926	Cereal intake	Fluid intelligence score	rs2927238	0.378667	0.11368	0.000865359
ukb-b-15926	Cereal intake	Fluid intelligence score	rs3115230	0.389078	0.111951	0.00051003
ukb-b-15926	Cereal intake	Fluid intelligence score	rs3859193	0.374352	0.11401	0.00102527
ukb-b-15926	Cereal intake	Fluid intelligence score	rs429358	0.39086	0.114802	0.000662479
ukb-b-15926	Cereal intake	Fluid intelligence score	rs4410790	0.367846	0.114034	0.00125645
ukb-b-15926	Cereal intake	Fluid intelligence score	rs4739095	0.334445	0.106416	0.00167338
ukb-b-15926	Cereal intake	Fluid intelligence score	rs4797242	0.367485	0.113998	0.0012659
ukb-b-15926	Cereal intake	Fluid intelligence score	rs491711	0.352112	0.112011	0.00166906
ukb-b-15926	Cereal intake	Fluid intelligence score	rs4988235	0.354948	0.112303	0.00157433
ukb-b-15926	Cereal intake	Fluid intelligence score	rs62442924	0.383304	0.11316	0.00070593
ukb-b-15926	Cereal intake	Fluid intelligence score	rs627185	0.387363	0.112773	0.000592783
ukb-b-15926	Cereal intake	Fluid intelligence score	rs6510177	0.388541	0.112214	0.000535189
ukb-b-15926	Cereal intake	Fluid intelligence score	rs6545770	0.360517	0.113857	0.00154339
ukb-b-15926	Cereal intake	Fluid intelligence score	rs67723420	0.367135	0.113908	0.00126822
ukb-b-15926	Cereal intake	Fluid intelligence score	rs68136852	0.364735	0.113727	0.00134072
ukb-b-15926	Cereal intake	Fluid intelligence score	rs6918737	0.407213	0.108045	0.000163952
ukb-b-15926	Cereal intake	Fluid intelligence score	rs7040561	0.374265	0.114297	0.00105846
ukb-b-15926	Cereal intake	Fluid intelligence score	rs7619139	0.392785	0.114779	0.000621417
ukb-b-15926	Cereal intake	Fluid intelligence score	rs78816499	0.382544	0.11363	0.000761081
ukb-b-15926	Cereal intake	Fluid intelligence score	rs79642906	0.367239	0.113885	0.00126134
ukb-b-15926	Cereal intake	Fluid intelligence score	rs8097544	0.38093	0.115837	0.00100719
ukb-b-15926	Cereal intake	Fluid intelligence score	rs838133	0.382469	0.116907	0.00106958
ukb-b-15926	Cereal intake	Fluid intelligence score	rs9381889	0.353435	0.112067	0.00161173
ukb-b-15926	Cereal intake	Fluid intelligence score	rs9846396	0.369686	0.114398	0.00123106
ukb-b-15926	Cereal intake	Fluid intelligence score	rs9987289	0.384225	0.113086	0.000679709
ukb-b-15926	Cereal intake	Fluid intelligence score	All	0.371629	0.111599	0.000868301
ukb-b-16576	Dried fruit intake	Fluid intelligence score	rs10026792	0.385813	0.184971	0.036997
ukb-b-16576	Dried fruit intake	Fluid intelligence score	rs10129747	0.382939	0.183961	0.0373765
ukb-b-16576	Dried fruit intake	Fluid intelligence score	rs10740991	0.384823	0.188816	0.0415416
ukb-b-16576	Dried fruit intake	Fluid intelligence score	rs10896126	0.427824	0.188253	0.0230501
ukb-b-16576	Dried fruit intake	Fluid intelligence score	rs11037497	0.38049	0.184528	0.0392117
ukb-b-16576	Dried fruit intake	Fluid intelligence score	rs11152349	0.421613	0.185894	0.0233278
ukb-b-16576	Dried fruit intake	Fluid intelligence score	rs11772627	0.446811	0.186877	0.0168055
ukb-b-16576	Dried fruit intake	Fluid intelligence score	rs11811826	0.372108	0.183675	0.0427748
ukb-b-16576	Dried fruit intake	Fluid intelligence score	rs12890531	0.41721	0.186247	0.0250852
ukb-b-16576	Dried fruit intake	Fluid intelligence score	rs1413952	0.384533	0.184728	0.0373771
ukb-b-16576	Dried fruit intake	Fluid intelligence score	rs1582322	0.430607	0.185154	0.0200361
ukb-b-16576	Dried fruit intake	Fluid intelligence score	rs1622515	0.353248	0.176269	0.0450674
ukb-b-16576	Dried fruit intake	Fluid intelligence score	rs1648404	0.419213	0.186248	0.0243959
ukb-b-16576	Dried fruit intake	Fluid intelligence score	rs17175518	0.441415	0.183239	0.0159984
ukb-b-16576	Dried fruit intake	Fluid intelligence score	rs17184707	0.382082	0.183871	0.0377105
ukb-b-16576	Dried fruit intake	Fluid intelligence score	rs17843593	0.439316	0.183661	0.016757
ukb-b-16576	Dried fruit intake	Fluid intelligence score	rs1797235	0.406345	0.186643	0.0294716
ukb-b-16576	Dried fruit intake	Fluid intelligence score	rs2533273	0.405405	0.186722	0.0299187
ukb-b-16576	Dried fruit intake	Fluid intelligence score	rs261809	0.435106	0.184336	0.0182553
ukb-b-16576	Dried fruit intake	Fluid intelligence score	rs270816	0.456946	0.177763	0.0101541
ukb-b-16576	Dried fruit intake	Fluid intelligence score	rs34162196	0.406399	0.188616	0.0311905
ukb-b-16576	Dried fruit intake	Fluid intelligence score	rs3764002	0.369232	0.18371	0.0444455
ukb-b-16576	Dried fruit intake	Fluid intelligence score	rs4140799	0.407046	0.186584	0.0291409
ukb-b-16576	Dried fruit intake	Fluid intelligence score	rs4269101	0.440577	0.186012	0.0178586
ukb-b-16576	Dried fruit intake	Fluid intelligence score	rs429358	0.430717	0.188434	0.0222677
ukb-b-16576	Dried fruit intake	Fluid intelligence score	rs4800488	0.347602	0.17917	0.0523713
ukb-b-16576	Dried fruit intake	Fluid intelligence score	rs57499472	0.40472	0.186634	0.0301186
ukb-b-16576	Dried fruit intake	Fluid intelligence score	rs61937394	0.391373	0.185732	0.035101
ukb-b-16576	Dried fruit intake	Fluid intelligence score	rs62084586	0.379359	0.183817	0.0390378
ukb-b-16576	Dried fruit intake	Fluid intelligence score	rs6765212	0.44235	0.183045	0.0156654
ukb-b-16576	Dried fruit intake	Fluid intelligence score	rs72720396	0.362753	0.179148	0.04288
ukb-b-16576	Dried fruit intake	Fluid intelligence score	rs746868	0.441979	0.185972	0.0174737
ukb-b-16576	Dried fruit intake	Fluid intelligence score	rs75641275	0.400764	0.186564	0.031703
ukb-b-16576	Dried fruit intake	Fluid intelligence score	rs7582086	0.437101	0.184009	0.0175284
ukb-b-16576	Dried fruit intake	Fluid intelligence score	rs7808471	0.446949	0.183263	0.0147343
ukb-b-16576	Dried fruit intake	Fluid intelligence score	rs7829800	0.439533	0.18365	0.0166968
ukb-b-16576	Dried fruit intake	Fluid intelligence score	rs8081370	0.418818	0.186309	0.0245778
ukb-b-16576	Dried fruit intake	Fluid intelligence score	rs862227	0.434386	0.184074	0.0182822
ukb-b-16576	Dried fruit intake	Fluid intelligence score	rs893856	0.38758	0.18498	0.0361484
ukb-b-16576	Dried fruit intake	Fluid intelligence score	All	0.409296	0.182281	0.0247414
ukb-b-17627	Non-oily fish intake	Fluid intelligence score	rs11680516	-0.757587	0.304481	0.0128417
ukb-b-17627	Non-oily fish intake	Fluid intelligence score	rs1260326	-0.706157	0.284874	0.0131811
ukb-b-17627	Non-oily fish intake	Fluid intelligence score	rs16822430	-0.732239	0.298265	0.0140886
ukb-b-17627	Non-oily fish intake	Fluid intelligence score	rs17317920	-0.842039	0.299582	0.00494312
ukb-b-17627	Non-oily fish intake	Fluid intelligence score	rs35287743	-0.820943	0.310806	0.00825804
ukb-b-17627	Non-oily fish intake	Fluid intelligence score	rs3799077	-0.742645	0.301465	0.0137604
ukb-b-17627	Non-oily fish intake	Fluid intelligence score	rs4318925	-0.638971	0.266566	0.0165281
ukb-b-17627	Non-oily fish intake	Fluid intelligence score	rs56094641	-1.01213	0.23528	1.69421e-05
ukb-b-17627	Non-oily fish intake	Fluid intelligence score	rs6957745	-0.785263	0.307557	0.010673
ukb-b-17627	Non-oily fish intake	Fluid intelligence score	rs7148387	-0.816752	0.305002	0.0074095
ukb-b-17627	Non-oily fish intake	Fluid intelligence score	rs838133	-0.913376	0.31605	0.00385273
ukb-b-17627	Non-oily fish intake	Fluid intelligence score	All	-0.795228	0.281057	0.00466321
ukb-b-1489	Cheese intake	Number of fluid intelligence questions attempted within time limit	rs1024853	0.276822	0.0938535	0.00318275
ukb-b-1489	Cheese intake	Number of fluid intelligence questions attempted within time limit	rs1073242	0.292397	0.094369	0.0019454
ukb-b-1489	Cheese intake	Number of fluid intelligence questions attempted within time limit	rs10896050	0.278668	0.094279	0.00311879
ukb-b-1489	Cheese intake	Number of fluid intelligence questions attempted within time limit	rs10938397	0.288025	0.0942663	0.00224728
ukb-b-1489	Cheese intake	Number of fluid intelligence questions attempted within time limit	rs113367286	0.292837	0.09409	0.00185631
ukb-b-1489	Cheese intake	Number of fluid intelligence questions attempted within time limit	rs11620149	0.295586	0.0935721	0.00158357
ukb-b-1489	Cheese intake	Number of fluid intelligence questions attempted within time limit	rs11649653	0.309337	0.0910473	0.000679947
ukb-b-1489	Cheese intake	Number of fluid intelligence questions attempted within time limit	rs12296440	0.297656	0.0936565	0.00148212
ukb-b-1489	Cheese intake	Number of fluid intelligence questions attempted within time limit	rs12447542	0.27883	0.0940826	0.00303995
ukb-b-1489	Cheese intake	Number of fluid intelligence questions attempted within time limit	rs12672200	0.285655	0.0943377	0.00246177
ukb-b-1489	Cheese intake	Number of fluid intelligence questions attempted within time limit	rs12786959	0.273735	0.093453	0.00339923
ukb-b-1489	Cheese intake	Number of fluid intelligence questions attempted within time limit	rs1291145	0.277389	0.0948196	0.00343969
ukb-b-1489	Cheese intake	Number of fluid intelligence questions attempted within time limit	rs12951057	0.313904	0.0909904	0.000560875
ukb-b-1489	Cheese intake	Number of fluid intelligence questions attempted within time limit	rs1434511	0.279651	0.0941317	0.00296985
ukb-b-1489	Cheese intake	Number of fluid intelligence questions attempted within time limit	rs1514755	0.276789	0.0940589	0.00325343
ukb-b-1489	Cheese intake	Number of fluid intelligence questions attempted within time limit	rs17032500	0.287589	0.0943328	0.00229865
ukb-b-1489	Cheese intake	Number of fluid intelligence questions attempted within time limit	rs17115145	0.277433	0.0938965	0.00313006
ukb-b-1489	Cheese intake	Number of fluid intelligence questions attempted within time limit	rs1783826	0.275066	0.0937106	0.00333256
ukb-b-1489	Cheese intake	Number of fluid intelligence questions attempted within time limit	rs1806771	0.264282	0.0911649	0.00374416
ukb-b-1489	Cheese intake	Number of fluid intelligence questions attempted within time limit	rs1931805	0.294767	0.093736	0.00166288
ukb-b-1489	Cheese intake	Number of fluid intelligence questions attempted within time limit	rs2328010	0.281138	0.0941979	0.00283998
ukb-b-1489	Cheese intake	Number of fluid intelligence questions attempted within time limit	rs2339928	0.277881	0.0940921	0.0031441
ukb-b-1489	Cheese intake	Number of fluid intelligence questions attempted within time limit	rs2352974	0.270531	0.0933888	0.0037696
ukb-b-1489	Cheese intake	Number of fluid intelligence questions attempted within time limit	rs26579	0.283088	0.0942712	0.00267408
ukb-b-1489	Cheese intake	Number of fluid intelligence questions attempted within time limit	rs2802525	0.297005	0.0933832	0.0014702
ukb-b-1489	Cheese intake	Number of fluid intelligence questions attempted within time limit	rs2854175	0.277082	0.0942102	0.00327041
ukb-b-1489	Cheese intake	Number of fluid intelligence questions attempted within time limit	rs28569885	0.291834	0.0940351	0.00191271
ukb-b-1489	Cheese intake	Number of fluid intelligence questions attempted within time limit	rs2960578	0.271047	0.094052	0.00395298
ukb-b-1489	Cheese intake	Number of fluid intelligence questions attempted within time limit	rs34198643	0.287921	0.0944047	0.00228953
ukb-b-1489	Cheese intake	Number of fluid intelligence questions attempted within time limit	rs35270670	0.280664	0.0942722	0.0029093
ukb-b-1489	Cheese intake	Number of fluid intelligence questions attempted within time limit	rs35821760	0.275023	0.0938705	0.0033917
ukb-b-1489	Cheese intake	Number of fluid intelligence questions attempted within time limit	rs3911016	0.292085	0.0941929	0.00192914
ukb-b-1489	Cheese intake	Number of fluid intelligence questions attempted within time limit	rs4296548	0.2875	0.0942982	0.0022973
ukb-b-1489	Cheese intake	Number of fluid intelligence questions attempted within time limit	rs4503172	0.290575	0.0941407	0.00202458
ukb-b-1489	Cheese intake	Number of fluid intelligence questions attempted within time limit	rs4681981	0.269491	0.0925789	0.00360348
ukb-b-1489	Cheese intake	Number of fluid intelligence questions attempted within time limit	rs4692708	0.283714	0.0943118	0.00262755
ukb-b-1489	Cheese intake	Number of fluid intelligence questions attempted within time limit	rs4776970	0.295912	0.0940028	0.00164442
ukb-b-1489	Cheese intake	Number of fluid intelligence questions attempted within time limit	rs4860341	0.281424	0.0942026	0.00281332
ukb-b-1489	Cheese intake	Number of fluid intelligence questions attempted within time limit	rs504675	0.287517	0.0962418	0.00281318
ukb-b-1489	Cheese intake	Number of fluid intelligence questions attempted within time limit	rs524468	0.290747	0.0941099	0.00200532
ukb-b-1489	Cheese intake	Number of fluid intelligence questions attempted within time limit	rs531358	0.275667	0.0936928	0.00325843
ukb-b-1489	Cheese intake	Number of fluid intelligence questions attempted within time limit	rs6126641	0.282485	0.0942383	0.00272154
ukb-b-1489	Cheese intake	Number of fluid intelligence questions attempted within time limit	rs61734410	0.283657	0.094454	0.00267222
ukb-b-1489	Cheese intake	Number of fluid intelligence questions attempted within time limit	rs61953351	0.270664	0.0928989	0.00357364
ukb-b-1489	Cheese intake	Number of fluid intelligence questions attempted within time limit	rs62236533	0.259016	0.0913393	0.00457171
ukb-b-1489	Cheese intake	Number of fluid intelligence questions attempted within time limit	rs62245792	0.287694	0.0942901	0.00227961
ukb-b-1489	Cheese intake	Number of fluid intelligence questions attempted within time limit	rs6685323	0.293234	0.0938362	0.00177833
ukb-b-1489	Cheese intake	Number of fluid intelligence questions attempted within time limit	rs67238148	0.295908	0.0937836	0.00160375
ukb-b-1489	Cheese intake	Number of fluid intelligence questions attempted within time limit	rs6774906	0.278774	0.0940181	0.00302575
ukb-b-1489	Cheese intake	Number of fluid intelligence questions attempted within time limit	rs6873324	0.285212	0.0942878	0.00248706
ukb-b-1489	Cheese intake	Number of fluid intelligence questions attempted within time limit	rs6912296	0.294615	0.093773	0.00167921
ukb-b-1489	Cheese intake	Number of fluid intelligence questions attempted within time limit	rs7012814	0.28796	0.094936	0.0024197
ukb-b-1489	Cheese intake	Number of fluid intelligence questions attempted within time limit	rs71386942	0.277115	0.0939011	0.00316609
ukb-b-1489	Cheese intake	Number of fluid intelligence questions attempted within time limit	rs7225484	0.295607	0.0939183	0.00164679
ukb-b-1489	Cheese intake	Number of fluid intelligence questions attempted within time limit	rs72810360	0.284795	0.0943237	0.00253334
ukb-b-1489	Cheese intake	Number of fluid intelligence questions attempted within time limit	rs72970243	0.313375	0.0907056	0.000550576
ukb-b-1489	Cheese intake	Number of fluid intelligence questions attempted within time limit	rs7298331	0.286003	0.0943284	0.00242944
ukb-b-1489	Cheese intake	Number of fluid intelligence questions attempted within time limit	rs73024305	0.281986	0.0944745	0.00283775
ukb-b-1489	Cheese intake	Number of fluid intelligence questions attempted within time limit	rs73096946	0.262353	0.092066	0.00437717
ukb-b-1489	Cheese intake	Number of fluid intelligence questions attempted within time limit	rs73335955	0.279777	0.0940987	0.00294682
ukb-b-1489	Cheese intake	Number of fluid intelligence questions attempted within time limit	rs7386207	0.283543	0.0942679	0.00263112
ukb-b-1489	Cheese intake	Number of fluid intelligence questions attempted within time limit	rs76676573	0.286438	0.0943632	0.00240153
ukb-b-1489	Cheese intake	Number of fluid intelligence questions attempted within time limit	rs77742462	0.295135	0.0937255	0.00163872
ukb-b-1489	Cheese intake	Number of fluid intelligence questions attempted within time limit	rs78876700	0.291857	0.0940067	0.00190512
ukb-b-1489	Cheese intake	Number of fluid intelligence questions attempted within time limit	rs79184944	0.313972	0.0894231	0.000446287
ukb-b-1489	Cheese intake	Number of fluid intelligence questions attempted within time limit	rs7936836	0.298816	0.0938519	0.00145298
ukb-b-1489	Cheese intake	Number of fluid intelligence questions attempted within time limit	rs9504123	0.294643	0.0937536	0.00167377
ukb-b-1489	Cheese intake	Number of fluid intelligence questions attempted within time limit	rs9649582	0.296938	0.093635	0.00151797
ukb-b-1489	Cheese intake	Number of fluid intelligence questions attempted within time limit	rs975303	0.276732	0.0944167	0.00337905
ukb-b-1489	Cheese intake	Number of fluid intelligence questions attempted within time limit	rs9933427	0.272186	0.0931196	0.00346707
ukb-b-1489	Cheese intake	Number of fluid intelligence questions attempted within time limit	All	0.285353	0.0930758	0.00217079
ukb-b-1996	Salad / raw vegetable intake	Number of fluid intelligence questions attempted within time limit	rs1052352	-0.528108	0.31742	0.0961619
ukb-b-1996	Salad / raw vegetable intake	Number of fluid intelligence questions attempted within time limit	rs10819082	-0.62857	0.308138	0.0413607
ukb-b-1996	Salad / raw vegetable intake	Number of fluid intelligence questions attempted within time limit	rs12203592	-0.575366	0.318077	0.0704686
ukb-b-1996	Salad / raw vegetable intake	Number of fluid intelligence questions attempted within time limit	rs12908495	-0.615334	0.309201	0.0465821
ukb-b-1996	Salad / raw vegetable intake	Number of fluid intelligence questions attempted within time limit	rs13102393	-0.456561	0.298852	0.126582
ukb-b-1996	Salad / raw vegetable intake	Number of fluid intelligence questions attempted within time limit	rs17460017	-0.674144	0.292182	0.0210394
ukb-b-1996	Salad / raw vegetable intake	Number of fluid intelligence questions attempted within time limit	rs1890012	-0.568809	0.317877	0.0735505
ukb-b-1996	Salad / raw vegetable intake	Number of fluid intelligence questions attempted within time limit	rs2194027	-0.569287	0.318474	0.0738496
ukb-b-1996	Salad / raw vegetable intake	Number of fluid intelligence questions attempted within time limit	rs34186148	-0.550428	0.317789	0.0832644
ukb-b-1996	Salad / raw vegetable intake	Number of fluid intelligence questions attempted within time limit	rs4083969	-0.470345	0.303922	0.121722
ukb-b-1996	Salad / raw vegetable intake	Number of fluid intelligence questions attempted within time limit	rs4291983	-0.434847	0.292669	0.137332
ukb-b-1996	Salad / raw vegetable intake	Number of fluid intelligence questions attempted within time limit	rs57221424	-0.498749	0.313502	0.111633
ukb-b-1996	Salad / raw vegetable intake	Number of fluid intelligence questions attempted within time limit	rs62461186	-0.619496	0.310922	0.0463216
ukb-b-1996	Salad / raw vegetable intake	Number of fluid intelligence questions attempted within time limit	rs6482190	-0.579102	0.321326	0.0715101
ukb-b-1996	Salad / raw vegetable intake	Number of fluid intelligence questions attempted within time limit	rs75248709	-0.571838	0.316991	0.0712383
ukb-b-1996	Salad / raw vegetable intake	Number of fluid intelligence questions attempted within time limit	rs7619139	-0.590087	0.326596	0.0707969
ukb-b-1996	Salad / raw vegetable intake	Number of fluid intelligence questions attempted within time limit	rs7821179	-0.577848	0.316162	0.0675951
ukb-b-1996	Salad / raw vegetable intake	Number of fluid intelligence questions attempted within time limit	rs790561	-0.400861	0.30228	0.184798
ukb-b-1996	Salad / raw vegetable intake	Number of fluid intelligence questions attempted within time limit	rs8130508	-0.617428	0.308187	0.0451321
ukb-b-1996	Salad / raw vegetable intake	Number of fluid intelligence questions attempted within time limit	rs9427220	-0.479217	0.307038	0.118577
ukb-b-1996	Salad / raw vegetable intake	Number of fluid intelligence questions attempted within time limit	All	-0.550411	0.303113	0.0693917
ukb-b-2209	Oily fish intake	Number of fluid intelligence questions attempted within time limit	rs10061973	-0.222011	0.105132	0.0347083
ukb-b-2209	Oily fish intake	Number of fluid intelligence questions attempted within time limit	rs10076975	-0.184966	0.102291	0.0705698
ukb-b-2209	Oily fish intake	Number of fluid intelligence questions attempted within time limit	rs10510554	-0.213404	0.106095	0.0442793
ukb-b-2209	Oily fish intake	Number of fluid intelligence questions attempted within time limit	rs10513136	-0.200831	0.105832	0.0577432
ukb-b-2209	Oily fish intake	Number of fluid intelligence questions attempted within time limit	rs10828250	-0.218266	0.107164	0.0416763
ukb-b-2209	Oily fish intake	Number of fluid intelligence questions attempted within time limit	rs11233632	-0.195994	0.105372	0.0628827
ukb-b-2209	Oily fish intake	Number of fluid intelligence questions attempted within time limit	rs114497213	-0.20679	0.106332	0.0518053
ukb-b-2209	Oily fish intake	Number of fluid intelligence questions attempted within time limit	rs11767283	-0.189119	0.105172	0.0721475
ukb-b-2209	Oily fish intake	Number of fluid intelligence questions attempted within time limit	rs11859365	-0.220659	0.107298	0.0397333
ukb-b-2209	Oily fish intake	Number of fluid intelligence questions attempted within time limit	rs11924728	-0.215067	0.106012	0.0424887
ukb-b-2209	Oily fish intake	Number of fluid intelligence questions attempted within time limit	rs11986122	-0.215828	0.106509	0.0427248
ukb-b-2209	Oily fish intake	Number of fluid intelligence questions attempted within time limit	rs12663865	-0.208407	0.106197	0.0497099
ukb-b-2209	Oily fish intake	Number of fluid intelligence questions attempted within time limit	rs12806161	-0.208189	0.106256	0.0500746
ukb-b-2209	Oily fish intake	Number of fluid intelligence questions attempted within time limit	rs12855717	-0.218891	0.105866	0.038676
ukb-b-2209	Oily fish intake	Number of fluid intelligence questions attempted within time limit	rs12896749	-0.216863	0.105788	0.0403662
ukb-b-2209	Oily fish intake	Number of fluid intelligence questions attempted within time limit	rs12983532	-0.194572	0.104968	0.0637915
ukb-b-2209	Oily fish intake	Number of fluid intelligence questions attempted within time limit	rs13070166	-0.231716	0.10356	0.0252528
ukb-b-2209	Oily fish intake	Number of fluid intelligence questions attempted within time limit	rs141127771	-0.188509	0.103088	0.0674565
ukb-b-2209	Oily fish intake	Number of fluid intelligence questions attempted within time limit	rs1421085	-0.234178	0.105817	0.0268943
ukb-b-2209	Oily fish intake	Number of fluid intelligence questions attempted within time limit	rs17050031	-0.201919	0.106026	0.0568552
ukb-b-2209	Oily fish intake	Number of fluid intelligence questions attempted within time limit	rs1876245	-0.233726	0.104649	0.0255205
ukb-b-2209	Oily fish intake	Number of fluid intelligence questions attempted within time limit	rs1951286	-0.230362	0.104805	0.0279484
ukb-b-2209	Oily fish intake	Number of fluid intelligence questions attempted within time limit	rs2301594	-0.224437	0.104738	0.0321263
ukb-b-2209	Oily fish intake	Number of fluid intelligence questions attempted within time limit	rs275160	-0.221039	0.105343	0.0358794
ukb-b-2209	Oily fish intake	Number of fluid intelligence questions attempted within time limit	rs2827161	-0.210163	0.106164	0.0477463
ukb-b-2209	Oily fish intake	Number of fluid intelligence questions attempted within time limit	rs28533540	-0.216239	0.106487	0.0422891
ukb-b-2209	Oily fish intake	Number of fluid intelligence questions attempted within time limit	rs28623270	-0.200078	0.105953	0.0589756
ukb-b-2209	Oily fish intake	Number of fluid intelligence questions attempted within time limit	rs2952140	-0.201984	0.105812	0.0562756
ukb-b-2209	Oily fish intake	Number of fluid intelligence questions attempted within time limit	rs303817	-0.187944	0.103706	0.0699425
ukb-b-2209	Oily fish intake	Number of fluid intelligence questions attempted within time limit	rs3124402	-0.187448	0.106537	0.0784996
ukb-b-2209	Oily fish intake	Number of fluid intelligence questions attempted within time limit	rs35287743	-0.201014	0.107056	0.0604283
ukb-b-2209	Oily fish intake	Number of fluid intelligence questions attempted within time limit	rs4002471	-0.191291	0.10676	0.0731667
ukb-b-2209	Oily fish intake	Number of fluid intelligence questions attempted within time limit	rs4278546	-0.202552	0.106141	0.0563494
ukb-b-2209	Oily fish intake	Number of fluid intelligence questions attempted within time limit	rs45501495	-0.214699	0.106365	0.0435377
ukb-b-2209	Oily fish intake	Number of fluid intelligence questions attempted within time limit	rs4869859	-0.23081	0.104732	0.0275373
ukb-b-2209	Oily fish intake	Number of fluid intelligence questions attempted within time limit	rs4982738	-0.206662	0.106115	0.051472
ukb-b-2209	Oily fish intake	Number of fluid intelligence questions attempted within time limit	rs510161	-0.199154	0.105418	0.0588676
ukb-b-2209	Oily fish intake	Number of fluid intelligence questions attempted within time limit	rs552234	-0.225739	0.104742	0.0311464
ukb-b-2209	Oily fish intake	Number of fluid intelligence questions attempted within time limit	rs55930451	-0.210333	0.106163	0.0475667
ukb-b-2209	Oily fish intake	Number of fluid intelligence questions attempted within time limit	rs55938136	-0.213803	0.106033	0.0437601
ukb-b-2209	Oily fish intake	Number of fluid intelligence questions attempted within time limit	rs55985303	-0.206144	0.106164	0.0521663
ukb-b-2209	Oily fish intake	Number of fluid intelligence questions attempted within time limit	rs59355765	-0.211701	0.106285	0.0463895
ukb-b-2209	Oily fish intake	Number of fluid intelligence questions attempted within time limit	rs6033437	-0.20527	0.106078	0.0529794
ukb-b-2209	Oily fish intake	Number of fluid intelligence questions attempted within time limit	rs6059844	-0.205776	0.106132	0.0525166
ukb-b-2209	Oily fish intake	Number of fluid intelligence questions attempted within time limit	rs6089753	-0.211499	0.106242	0.0465104
ukb-b-2209	Oily fish intake	Number of fluid intelligence questions attempted within time limit	rs631490	-0.217144	0.10631	0.0410963
ukb-b-2209	Oily fish intake	Number of fluid intelligence questions attempted within time limit	rs6465487	-0.196197	0.10541	0.0627059
ukb-b-2209	Oily fish intake	Number of fluid intelligence questions attempted within time limit	rs6561943	-0.200957	0.10601	0.0580078
ukb-b-2209	Oily fish intake	Number of fluid intelligence questions attempted within time limit	rs66931328	-0.198851	0.105396	0.0591992
ukb-b-2209	Oily fish intake	Number of fluid intelligence questions attempted within time limit	rs67474621	-0.23404	0.103146	0.0232678
ukb-b-2209	Oily fish intake	Number of fluid intelligence questions attempted within time limit	rs703987	-0.213773	0.106059	0.04384
ukb-b-2209	Oily fish intake	Number of fluid intelligence questions attempted within time limit	rs7218986	-0.207513	0.106161	0.0506184
ukb-b-2209	Oily fish intake	Number of fluid intelligence questions attempted within time limit	rs7225002	-0.193822	0.105547	0.0663055
ukb-b-2209	Oily fish intake	Number of fluid intelligence questions attempted within time limit	rs7243428	-0.218729	0.105613	0.0383553
ukb-b-2209	Oily fish intake	Number of fluid intelligence questions attempted within time limit	rs7254235	-0.210029	0.106154	0.0478677
ukb-b-2209	Oily fish intake	Number of fluid intelligence questions attempted within time limit	rs7317926	-0.221669	0.105223	0.0351471
ukb-b-2209	Oily fish intake	Number of fluid intelligence questions attempted within time limit	rs7336980	-0.19737	0.105681	0.061818
ukb-b-2209	Oily fish intake	Number of fluid intelligence questions attempted within time limit	rs75887709	-0.213764	0.106065	0.0438625
ukb-b-2209	Oily fish intake	Number of fluid intelligence questions attempted within time limit	rs7683782	-0.217201	0.105761	0.0400061
ukb-b-2209	Oily fish intake	Number of fluid intelligence questions attempted within time limit	rs790564	-0.184548	0.103653	0.0750047
ukb-b-2209	Oily fish intake	Number of fluid intelligence questions attempted within time limit	rs8053277	-0.194449	0.105464	0.0652191
ukb-b-2209	Oily fish intake	Number of fluid intelligence questions attempted within time limit	rs905575	-0.218539	0.105572	0.0384484
ukb-b-2209	Oily fish intake	Number of fluid intelligence questions attempted within time limit	rs9301837	-0.210815	0.106204	0.047144
ukb-b-2209	Oily fish intake	Number of fluid intelligence questions attempted within time limit	rs9606833	-0.183989	0.104268	0.0776353
ukb-b-2209	Oily fish intake	Number of fluid intelligence questions attempted within time limit	rs9841174	-0.213873	0.106545	0.0447128
ukb-b-2209	Oily fish intake	Number of fluid intelligence questions attempted within time limit	rs9876782	-0.227501	0.103887	0.0285319
ukb-b-2209	Oily fish intake	Number of fluid intelligence questions attempted within time limit	rs9886779	-0.218724	0.105567	0.0382748
ukb-b-2209	Oily fish intake	Number of fluid intelligence questions attempted within time limit	rs9958909	-0.205388	0.106091	0.0528722
ukb-b-2209	Oily fish intake	Number of fluid intelligence questions attempted within time limit	All	-0.209339	0.104829	0.0458292
ukb-b-2862	Beef intake	Number of fluid intelligence questions attempted within time limit	rs10789340	-0.159739	0.252623	0.527175
ukb-b-2862	Beef intake	Number of fluid intelligence questions attempted within time limit	rs10959890	-0.142257	0.241884	0.556453
ukb-b-2862	Beef intake	Number of fluid intelligence questions attempted within time limit	rs1105388	-0.119454	0.233463	0.60889
ukb-b-2862	Beef intake	Number of fluid intelligence questions attempted within time limit	rs11165829	-0.203727	0.249273	0.413764
ukb-b-2862	Beef intake	Number of fluid intelligence questions attempted within time limit	rs11878917	-0.106641	0.220174	0.628139
ukb-b-2862	Beef intake	Number of fluid intelligence questions attempted within time limit	rs12247907	-0.194709	0.249352	0.434885
ukb-b-2862	Beef intake	Number of fluid intelligence questions attempted within time limit	rs132901	-0.189503	0.251452	0.45107
ukb-b-2862	Beef intake	Number of fluid intelligence questions attempted within time limit	rs1421085	-0.144084	0.246733	0.559241
ukb-b-2862	Beef intake	Number of fluid intelligence questions attempted within time limit	rs1470610	-0.155558	0.243772	0.523391
ukb-b-2862	Beef intake	Number of fluid intelligence questions attempted within time limit	rs429358	-0.24099	0.245865	0.327001
ukb-b-2862	Beef intake	Number of fluid intelligence questions attempted within time limit	rs4676964	-0.298488	0.238304	0.210371
ukb-b-2862	Beef intake	Number of fluid intelligence questions attempted within time limit	rs62169335	-0.172692	0.247046	0.484536
ukb-b-2862	Beef intake	Number of fluid intelligence questions attempted within time limit	rs62396185	-0.311608	0.232321	0.179829
ukb-b-2862	Beef intake	Number of fluid intelligence questions attempted within time limit	rs784251	-0.187337	0.249727	0.453155
ukb-b-2862	Beef intake	Number of fluid intelligence questions attempted within time limit	rs79809011	-0.222263	0.247075	0.368345
ukb-b-2862	Beef intake	Number of fluid intelligence questions attempted within time limit	rs9407624	-0.328446	0.229351	0.152123
ukb-b-2862	Beef intake	Number of fluid intelligence questions attempted within time limit	All	-0.197843	0.234953	0.399757
ukb-b-3881	Fresh fruit intake	Number of fluid intelligence questions attempted within time limit	rs10064431	-0.196708	0.1672	0.239402
ukb-b-3881	Fresh fruit intake	Number of fluid intelligence questions attempted within time limit	rs10192394	-0.178722	0.169638	0.292089
ukb-b-3881	Fresh fruit intake	Number of fluid intelligence questions attempted within time limit	rs10249294	-0.169061	0.177069	0.339694
ukb-b-3881	Fresh fruit intake	Number of fluid intelligence questions attempted within time limit	rs10271924	-0.136162	0.164716	0.408437
ukb-b-3881	Fresh fruit intake	Number of fluid intelligence questions attempted within time limit	rs1051547	-0.186121	0.168846	0.270325
ukb-b-3881	Fresh fruit intake	Number of fluid intelligence questions attempted within time limit	rs10828266	-0.177164	0.171339	0.301139
ukb-b-3881	Fresh fruit intake	Number of fluid intelligence questions attempted within time limit	rs10838724	-0.110706	0.160253	0.489678
ukb-b-3881	Fresh fruit intake	Number of fluid intelligence questions attempted within time limit	rs10840126	-0.143081	0.167168	0.392047
ukb-b-3881	Fresh fruit intake	Number of fluid intelligence questions attempted within time limit	rs11032362	-0.196169	0.166843	0.239687
ukb-b-3881	Fresh fruit intake	Number of fluid intelligence questions attempted within time limit	rs11085749	-0.15878	0.169505	0.348898
ukb-b-3881	Fresh fruit intake	Number of fluid intelligence questions attempted within time limit	rs111526888	-0.120138	0.164578	0.465404
ukb-b-3881	Fresh fruit intake	Number of fluid intelligence questions attempted within time limit	rs111915841	-0.182863	0.169055	0.279396
ukb-b-3881	Fresh fruit intake	Number of fluid intelligence questions attempted within time limit	rs11248509	-0.183277	0.168959	0.278036
ukb-b-3881	Fresh fruit intake	Number of fluid intelligence questions attempted within time limit	rs11896330	-0.149013	0.168807	0.377375
ukb-b-3881	Fresh fruit intake	Number of fluid intelligence questions attempted within time limit	rs12044599	-0.175772	0.16982	0.300646
ukb-b-3881	Fresh fruit intake	Number of fluid intelligence questions attempted within time limit	rs12536253	-0.158595	0.169279	0.348818
ukb-b-3881	Fresh fruit intake	Number of fluid intelligence questions attempted within time limit	rs12641371	-0.134396	0.165844	0.417722
ukb-b-3881	Fresh fruit intake	Number of fluid intelligence questions attempted within time limit	rs12780952	-0.18511	0.168548	0.272089
ukb-b-3881	Fresh fruit intake	Number of fluid intelligence questions attempted within time limit	rs12885598	-0.143825	0.16733	0.390049
ukb-b-3881	Fresh fruit intake	Number of fluid intelligence questions attempted within time limit	rs13072255	-0.165973	0.170414	0.330087
ukb-b-3881	Fresh fruit intake	Number of fluid intelligence questions attempted within time limit	rs1356292	-0.158464	0.16934	0.34939
ukb-b-3881	Fresh fruit intake	Number of fluid intelligence questions attempted within time limit	rs1375566	-0.171425	0.16991	0.313015
ukb-b-3881	Fresh fruit intake	Number of fluid intelligence questions attempted within time limit	rs139042899	-0.168825	0.169811	0.320128
ukb-b-3881	Fresh fruit intake	Number of fluid intelligence questions attempted within time limit	rs149449	-0.178628	0.169511	0.291983
ukb-b-3881	Fresh fruit intake	Number of fluid intelligence questions attempted within time limit	rs1620977	-0.235896	0.164946	0.152677
ukb-b-3881	Fresh fruit intake	Number of fluid intelligence questions attempted within time limit	rs17049185	-0.140887	0.166365	0.397075
ukb-b-3881	Fresh fruit intake	Number of fluid intelligence questions attempted within time limit	rs1866823	-0.166011	0.169809	0.328256
ukb-b-3881	Fresh fruit intake	Number of fluid intelligence questions attempted within time limit	rs1964272	-0.174295	0.170116	0.305567
ukb-b-3881	Fresh fruit intake	Number of fluid intelligence questions attempted within time limit	rs2048522	-0.186403	0.169926	0.272657
ukb-b-3881	Fresh fruit intake	Number of fluid intelligence questions attempted within time limit	rs2093654	-0.17099	0.16972	0.313701
ukb-b-3881	Fresh fruit intake	Number of fluid intelligence questions attempted within time limit	rs2790688	-0.215656	0.163476	0.187105
ukb-b-3881	Fresh fruit intake	Number of fluid intelligence questions attempted within time limit	rs28479795	-0.174789	0.170516	0.305334
ukb-b-3881	Fresh fruit intake	Number of fluid intelligence questions attempted within time limit	rs2867113	-0.18034	0.16999	0.288743
ukb-b-3881	Fresh fruit intake	Number of fluid intelligence questions attempted within time limit	rs329274	-0.159388	0.169228	0.34627
ukb-b-3881	Fresh fruit intake	Number of fluid intelligence questions attempted within time limit	rs34162196	-0.188587	0.170692	0.269228
ukb-b-3881	Fresh fruit intake	Number of fluid intelligence questions attempted within time limit	rs409542	-0.194932	0.166691	0.242233
ukb-b-3881	Fresh fruit intake	Number of fluid intelligence questions attempted within time limit	rs429358	-0.161679	0.169481	0.340101
ukb-b-3881	Fresh fruit intake	Number of fluid intelligence questions attempted within time limit	rs4302893	-0.137681	0.165347	0.405024
ukb-b-3881	Fresh fruit intake	Number of fluid intelligence questions attempted within time limit	rs4953150	-0.186564	0.169103	0.269915
ukb-b-3881	Fresh fruit intake	Number of fluid intelligence questions attempted within time limit	rs559734	-0.175038	0.169602	0.302048
ukb-b-3881	Fresh fruit intake	Number of fluid intelligence questions attempted within time limit	rs60452247	-0.175438	0.169833	0.301602
ukb-b-3881	Fresh fruit intake	Number of fluid intelligence questions attempted within time limit	rs62106252	-0.179241	0.169198	0.289438
ukb-b-3881	Fresh fruit intake	Number of fluid intelligence questions attempted within time limit	rs6475724	-0.192235	0.167403	0.250829
ukb-b-3881	Fresh fruit intake	Number of fluid intelligence questions attempted within time limit	rs6879307	-0.157686	0.169221	0.351422
ukb-b-3881	Fresh fruit intake	Number of fluid intelligence questions attempted within time limit	rs71386977	-0.191756	0.167479	0.252228
ukb-b-3881	Fresh fruit intake	Number of fluid intelligence questions attempted within time limit	rs739320	-0.18271	0.169797	0.281905
ukb-b-3881	Fresh fruit intake	Number of fluid intelligence questions attempted within time limit	rs7554485	-0.140829	0.167209	0.399655
ukb-b-3881	Fresh fruit intake	Number of fluid intelligence questions attempted within time limit	rs7818437	-0.175589	0.169507	0.300257
ukb-b-3881	Fresh fruit intake	Number of fluid intelligence questions attempted within time limit	rs7869969	-0.174425	0.169687	0.303985
ukb-b-3881	Fresh fruit intake	Number of fluid intelligence questions attempted within time limit	rs7982441	-0.144207	0.167509	0.389296
ukb-b-3881	Fresh fruit intake	Number of fluid intelligence questions attempted within time limit	rs8095324	-0.167664	0.16967	0.323066
ukb-b-3881	Fresh fruit intake	Number of fluid intelligence questions attempted within time limit	rs817223	-0.166298	0.169797	0.327385
ukb-b-3881	Fresh fruit intake	Number of fluid intelligence questions attempted within time limit	rs862227	-0.127722	0.167426	0.445547
ukb-b-3881	Fresh fruit intake	Number of fluid intelligence questions attempted within time limit	rs9367415	-0.188004	0.169466	0.267263
ukb-b-3881	Fresh fruit intake	Number of fluid intelligence questions attempted within time limit	rs9517948	-0.172855	0.169662	0.308286
ukb-b-3881	Fresh fruit intake	Number of fluid intelligence questions attempted within time limit	rs9919429	-0.17548	0.169487	0.300503
ukb-b-3881	Fresh fruit intake	Number of fluid intelligence questions attempted within time limit	rs994270	-0.165031	0.171449	0.335765
ukb-b-3881	Fresh fruit intake	Number of fluid intelligence questions attempted within time limit	All	-0.169373	0.16716	0.310944
ukb-b-5237	Coffee intake	Number of fluid intelligence questions attempted within time limit	rs10119174	0.308346	0.114314	0.00698916
ukb-b-5237	Coffee intake	Number of fluid intelligence questions attempted within time limit	rs1057868	0.310479	0.116767	0.0078381
ukb-b-5237	Coffee intake	Number of fluid intelligence questions attempted within time limit	rs117810762	0.286433	0.114128	0.0120814
ukb-b-5237	Coffee intake	Number of fluid intelligence questions attempted within time limit	rs12514566	0.279179	0.112967	0.0134608
ukb-b-5237	Coffee intake	Number of fluid intelligence questions attempted within time limit	rs12989746	0.313991	0.112609	0.0052981
ukb-b-5237	Coffee intake	Number of fluid intelligence questions attempted within time limit	rs13054099	0.290332	0.11485	0.0114735
ukb-b-5237	Coffee intake	Number of fluid intelligence questions attempted within time limit	rs13163336	0.282585	0.11392	0.0131176
ukb-b-5237	Coffee intake	Number of fluid intelligence questions attempted within time limit	rs1338549	0.276755	0.110951	0.0126178
ukb-b-5237	Coffee intake	Number of fluid intelligence questions attempted within time limit	rs13387939	0.297863	0.115906	0.0101741
ukb-b-5237	Coffee intake	Number of fluid intelligence questions attempted within time limit	rs1421085	0.285864	0.116839	0.0144194
ukb-b-5237	Coffee intake	Number of fluid intelligence questions attempted within time limit	rs1527961	0.298162	0.115376	0.00975867
ukb-b-5237	Coffee intake	Number of fluid intelligence questions attempted within time limit	rs17842490	0.298849	0.1156	0.00973248
ukb-b-5237	Coffee intake	Number of fluid intelligence questions attempted within time limit	rs1942965	0.306111	0.114633	0.00757703
ukb-b-5237	Coffee intake	Number of fluid intelligence questions attempted within time limit	rs2189234	0.285379	0.114001	0.0123036
ukb-b-5237	Coffee intake	Number of fluid intelligence questions attempted within time limit	rs2465037	0.298712	0.115499	0.00970223
ukb-b-5237	Coffee intake	Number of fluid intelligence questions attempted within time limit	rs2472297	0.350327	0.127525	0.00601219
ukb-b-5237	Coffee intake	Number of fluid intelligence questions attempted within time limit	rs2597805	0.297245	0.115361	0.00997657
ukb-b-5237	Coffee intake	Number of fluid intelligence questions attempted within time limit	rs2667773	0.298332	0.115347	0.00969871
ukb-b-5237	Coffee intake	Number of fluid intelligence questions attempted within time limit	rs2844232	0.288759	0.114538	0.0116996
ukb-b-5237	Coffee intake	Number of fluid intelligence questions attempted within time limit	rs34060476	0.287218	0.115272	0.0127151
ukb-b-5237	Coffee intake	Number of fluid intelligence questions attempted within time limit	rs34848782	0.296217	0.115474	0.010311
ukb-b-5237	Coffee intake	Number of fluid intelligence questions attempted within time limit	rs4410790	0.377724	0.122906	0.0021173
ukb-b-5237	Coffee intake	Number of fluid intelligence questions attempted within time limit	rs442355	0.291961	0.115123	0.01121
ukb-b-5237	Coffee intake	Number of fluid intelligence questions attempted within time limit	rs4615895	0.299154	0.115585	0.00964851
ukb-b-5237	Coffee intake	Number of fluid intelligence questions attempted within time limit	rs476828	0.326645	0.113165	0.00389623
ukb-b-5237	Coffee intake	Number of fluid intelligence questions attempted within time limit	rs483081	0.280884	0.114118	0.0138413
ukb-b-5237	Coffee intake	Number of fluid intelligence questions attempted within time limit	rs516636	0.305418	0.114907	0.0078614
ukb-b-5237	Coffee intake	Number of fluid intelligence questions attempted within time limit	rs56113850	0.297141	0.115907	0.0103589
ukb-b-5237	Coffee intake	Number of fluid intelligence questions attempted within time limit	rs57918684	0.293681	0.115215	0.0108035
ukb-b-5237	Coffee intake	Number of fluid intelligence questions attempted within time limit	rs6062682	0.301397	0.115432	0.00902678
ukb-b-5237	Coffee intake	Number of fluid intelligence questions attempted within time limit	rs6063085	0.302667	0.115325	0.00867824
ukb-b-5237	Coffee intake	Number of fluid intelligence questions attempted within time limit	rs61928609	0.281844	0.113736	0.0132104
ukb-b-5237	Coffee intake	Number of fluid intelligence questions attempted within time limit	rs62064918	0.319713	0.11007	0.00367698
ukb-b-5237	Coffee intake	Number of fluid intelligence questions attempted within time limit	rs62107261	0.295441	0.115489	0.0105226
ukb-b-5237	Coffee intake	Number of fluid intelligence questions attempted within time limit	rs630194	0.294429	0.115521	0.0108121
ukb-b-5237	Coffee intake	Number of fluid intelligence questions attempted within time limit	rs7224815	0.271549	0.110243	0.0137703
ukb-b-5237	Coffee intake	Number of fluid intelligence questions attempted within time limit	rs73073176	0.293327	0.116884	0.012088
ukb-b-5237	Coffee intake	Number of fluid intelligence questions attempted within time limit	rs73434405	0.315607	0.112155	0.00489237
ukb-b-5237	Coffee intake	Number of fluid intelligence questions attempted within time limit	rs75347775	0.31658	0.111661	0.00458001
ukb-b-5237	Coffee intake	Number of fluid intelligence questions attempted within time limit	rs780093	0.273284	0.112842	0.0154428
ukb-b-5237	Coffee intake	Number of fluid intelligence questions attempted within time limit	rs7811609	0.299167	0.115328	0.00948528
ukb-b-5237	Coffee intake	Number of fluid intelligence questions attempted within time limit	rs78267637	0.269976	0.107725	0.0122052
ukb-b-5237	Coffee intake	Number of fluid intelligence questions attempted within time limit	rs8056750	0.293469	0.11528	0.0109055
ukb-b-5237	Coffee intake	Number of fluid intelligence questions attempted within time limit	All	0.298026	0.113406	0.00858977
ukb-b-5640	Pork intake	Number of fluid intelligence questions attempted within time limit	rs10972033	0.360544	0.310905	0.246187
ukb-b-5640	Pork intake	Number of fluid intelligence questions attempted within time limit	rs11211124	0.452913	0.293678	0.123023
ukb-b-5640	Pork intake	Number of fluid intelligence questions attempted within time limit	rs1355171	0.265788	0.30299	0.380369
ukb-b-5640	Pork intake	Number of fluid intelligence questions attempted within time limit	rs2387807	0.294526	0.295288	0.318561
ukb-b-5640	Pork intake	Number of fluid intelligence questions attempted within time limit	rs254152	0.44404	0.299267	0.137873
ukb-b-5640	Pork intake	Number of fluid intelligence questions attempted within time limit	rs34161520	0.303043	0.300068	0.312535
ukb-b-5640	Pork intake	Number of fluid intelligence questions attempted within time limit	rs36124222	0.316252	0.302839	0.296352
ukb-b-5640	Pork intake	Number of fluid intelligence questions attempted within time limit	rs3964074	0.361711	0.310801	0.244504
ukb-b-5640	Pork intake	Number of fluid intelligence questions attempted within time limit	rs4146837	0.501123	0.272119	0.0655396
ukb-b-5640	Pork intake	Number of fluid intelligence questions attempted within time limit	rs429358	0.3537	0.31445	0.260666
ukb-b-5640	Pork intake	Number of fluid intelligence questions attempted within time limit	rs7641973	0.471869	0.282753	0.0951493
ukb-b-5640	Pork intake	Number of fluid intelligence questions attempted within time limit	rs838133	0.463365	0.303059	0.126275
ukb-b-5640	Pork intake	Number of fluid intelligence questions attempted within time limit	rs9379832	0.287911	0.303104	0.342176
ukb-b-5640	Pork intake	Number of fluid intelligence questions attempted within time limit	rs9973426	0.292463	0.296535	0.324002
ukb-b-5640	Pork intake	Number of fluid intelligence questions attempted within time limit	All	0.369457	0.288325	0.200057
ukb-b-5779	Alcohol intake frequency	Number of fluid intelligence questions attempted within time limit	rs1004787	-0.148899	0.047096	0.00156896
ukb-b-5779	Alcohol intake frequency	Number of fluid intelligence questions attempted within time limit	rs10188314	-0.14463	0.0473183	0.00223918
ukb-b-5779	Alcohol intake frequency	Number of fluid intelligence questions attempted within time limit	rs1076884	-0.148962	0.0468405	0.00147176
ukb-b-5779	Alcohol intake frequency	Number of fluid intelligence questions attempted within time limit	rs10792669	-0.142108	0.0472544	0.00263584
ukb-b-5779	Alcohol intake frequency	Number of fluid intelligence questions attempted within time limit	rs11039429	-0.13391	0.0465658	0.00403113
ukb-b-5779	Alcohol intake frequency	Number of fluid intelligence questions attempted within time limit	rs1104608	-0.144539	0.0472718	0.00223103
ukb-b-5779	Alcohol intake frequency	Number of fluid intelligence questions attempted within time limit	rs11219508	-0.14127	0.04718	0.002751
ukb-b-5779	Alcohol intake frequency	Number of fluid intelligence questions attempted within time limit	rs11223617	-0.143802	0.0473401	0.00238442
ukb-b-5779	Alcohol intake frequency	Number of fluid intelligence questions attempted within time limit	rs11640961	-0.152697	0.0463199	0.000978735
ukb-b-5779	Alcohol intake frequency	Number of fluid intelligence questions attempted within time limit	rs11700855	-0.144634	0.0472715	0.00221605
ukb-b-5779	Alcohol intake frequency	Number of fluid intelligence questions attempted within time limit	rs11750777	-0.147146	0.0470584	0.00176667
ukb-b-5779	Alcohol intake frequency	Number of fluid intelligence questions attempted within time limit	rs117799466	-0.142085	0.0472658	0.00264626
ukb-b-5779	Alcohol intake frequency	Number of fluid intelligence questions attempted within time limit	rs11787216	-0.144818	0.047385	0.0022416
ukb-b-5779	Alcohol intake frequency	Number of fluid intelligence questions attempted within time limit	rs118134876	-0.145853	0.0472002	0.00200087
ukb-b-5779	Alcohol intake frequency	Number of fluid intelligence questions attempted within time limit	rs11940694	-0.164377	0.0468313	0.00044815
ukb-b-5779	Alcohol intake frequency	Number of fluid intelligence questions attempted within time limit	rs12078439	-0.142054	0.0472341	0.00263444
ukb-b-5779	Alcohol intake frequency	Number of fluid intelligence questions attempted within time limit	rs12153855	-0.139219	0.047012	0.00306291
ukb-b-5779	Alcohol intake frequency	Number of fluid intelligence questions attempted within time limit	rs1228589	-0.142137	0.0472708	0.00263949
ukb-b-5779	Alcohol intake frequency	Number of fluid intelligence questions attempted within time limit	rs1229984	-0.177229	0.0504773	0.000446327
ukb-b-5779	Alcohol intake frequency	Number of fluid intelligence questions attempted within time limit	rs1302808	-0.150939	0.0472606	0.00140437
ukb-b-5779	Alcohol intake frequency	Number of fluid intelligence questions attempted within time limit	rs13102973	-0.146577	0.0471935	0.00189716
ukb-b-5779	Alcohol intake frequency	Number of fluid intelligence questions attempted within time limit	rs13178443	-0.14519	0.0472355	0.0021138
ukb-b-5779	Alcohol intake frequency	Number of fluid intelligence questions attempted within time limit	rs13390019	-0.14057	0.0472232	0.00291361
ukb-b-5779	Alcohol intake frequency	Number of fluid intelligence questions attempted within time limit	rs1421085	-0.148714	0.0469958	0.00155396
ukb-b-5779	Alcohol intake frequency	Number of fluid intelligence questions attempted within time limit	rs1515590	-0.148135	0.0469785	0.00161466
ukb-b-5779	Alcohol intake frequency	Number of fluid intelligence questions attempted within time limit	rs1666658	-0.142733	0.0472824	0.00253832
ukb-b-5779	Alcohol intake frequency	Number of fluid intelligence questions attempted within time limit	rs17662759	-0.150834	0.0463513	0.00113735
ukb-b-5779	Alcohol intake frequency	Number of fluid intelligence questions attempted within time limit	rs17690703	-0.144062	0.0473756	0.00235907
ukb-b-5779	Alcohol intake frequency	Number of fluid intelligence questions attempted within time limit	rs186347	-0.142163	0.047267	0.00263279
ukb-b-5779	Alcohol intake frequency	Number of fluid intelligence questions attempted within time limit	rs1894544	-0.14599	0.0471964	0.00197981
ukb-b-5779	Alcohol intake frequency	Number of fluid intelligence questions attempted within time limit	rs1937522	-0.142755	0.0472711	0.00252847
ukb-b-5779	Alcohol intake frequency	Number of fluid intelligence questions attempted within time limit	rs1991083	-0.137742	0.0469614	0.00335619
ukb-b-5779	Alcohol intake frequency	Number of fluid intelligence questions attempted within time limit	rs2043677	-0.146719	0.0471661	0.00186655
ukb-b-5779	Alcohol intake frequency	Number of fluid intelligence questions attempted within time limit	rs2159935	-0.144176	0.047307	0.00230632
ukb-b-5779	Alcohol intake frequency	Number of fluid intelligence questions attempted within time limit	rs2160935	-0.145293	0.047265	0.00211208
ukb-b-5779	Alcohol intake frequency	Number of fluid intelligence questions attempted within time limit	rs2193098	-0.147722	0.0470171	0.00167864
ukb-b-5779	Alcohol intake frequency	Number of fluid intelligence questions attempted within time limit	rs2244598	-0.141706	0.0472426	0.0027039
ukb-b-5779	Alcohol intake frequency	Number of fluid intelligence questions attempted within time limit	rs2453875	-0.144622	0.047262	0.00221339
ukb-b-5779	Alcohol intake frequency	Number of fluid intelligence questions attempted within time limit	rs2529287	-0.143194	0.0473284	0.00248183
ukb-b-5779	Alcohol intake frequency	Number of fluid intelligence questions attempted within time limit	rs2535911	-0.135122	0.0461992	0.00344709
ukb-b-5779	Alcohol intake frequency	Number of fluid intelligence questions attempted within time limit	rs2622167	-0.140321	0.0471662	0.00292958
ukb-b-5779	Alcohol intake frequency	Number of fluid intelligence questions attempted within time limit	rs262240	-0.140926	0.0471697	0.00281139
ukb-b-5779	Alcohol intake frequency	Number of fluid intelligence questions attempted within time limit	rs2717063	-0.13535	0.0464946	0.00360158
ukb-b-5779	Alcohol intake frequency	Number of fluid intelligence questions attempted within time limit	rs28622224	-0.142311	0.0472532	0.00259818
ukb-b-5779	Alcohol intake frequency	Number of fluid intelligence questions attempted within time limit	rs28768122	-0.144976	0.0472661	0.00216058
ukb-b-5779	Alcohol intake frequency	Number of fluid intelligence questions attempted within time limit	rs28787109	-0.141436	0.0472179	0.00274095
ukb-b-5779	Alcohol intake frequency	Number of fluid intelligence questions attempted within time limit	rs2924321	-0.146191	0.0472379	0.00196965
ukb-b-5779	Alcohol intake frequency	Number of fluid intelligence questions attempted within time limit	rs2977454	-0.143159	0.0472834	0.00246429
ukb-b-5779	Alcohol intake frequency	Number of fluid intelligence questions attempted within time limit	rs324012	-0.150747	0.0464958	0.00118621
ukb-b-5779	Alcohol intake frequency	Number of fluid intelligence questions attempted within time limit	rs337633	-0.137382	0.0466009	0.00319777
ukb-b-5779	Alcohol intake frequency	Number of fluid intelligence questions attempted within time limit	rs34440851	-0.142493	0.0472556	0.00256673
ukb-b-5779	Alcohol intake frequency	Number of fluid intelligence questions attempted within time limit	rs34473884	-0.136053	0.0463891	0.00335857
ukb-b-5779	Alcohol intake frequency	Number of fluid intelligence questions attempted within time limit	rs34631026	-0.146793	0.0471058	0.0018317
ukb-b-5779	Alcohol intake frequency	Number of fluid intelligence questions attempted within time limit	rs35105141	-0.149038	0.047243	0.00160653
ukb-b-5779	Alcohol intake frequency	Number of fluid intelligence questions attempted within time limit	rs35620248	-0.1431	0.0472835	0.00247471
ukb-b-5779	Alcohol intake frequency	Number of fluid intelligence questions attempted within time limit	rs362307	-0.141639	0.0473471	0.00277609
ukb-b-5779	Alcohol intake frequency	Number of fluid intelligence questions attempted within time limit	rs4241258	-0.145571	0.0472258	0.00205309
ukb-b-5779	Alcohol intake frequency	Number of fluid intelligence questions attempted within time limit	rs4242715	-0.137471	0.0466783	0.00322887
ukb-b-5779	Alcohol intake frequency	Number of fluid intelligence questions attempted within time limit	rs4417025	-0.144188	0.0472971	0.00229937
ukb-b-5779	Alcohol intake frequency	Number of fluid intelligence questions attempted within time limit	rs4503294	-0.143546	0.0472995	0.00240676
ukb-b-5779	Alcohol intake frequency	Number of fluid intelligence questions attempted within time limit	rs461599	-0.147087	0.0471582	0.00181455
ukb-b-5779	Alcohol intake frequency	Number of fluid intelligence questions attempted within time limit	rs4726481	-0.141817	0.0473254	0.00272973
ukb-b-5779	Alcohol intake frequency	Number of fluid intelligence questions attempted within time limit	rs4800487	-0.135892	0.0471843	0.00397651
ukb-b-5779	Alcohol intake frequency	Number of fluid intelligence questions attempted within time limit	rs489062	-0.140191	0.0470669	0.0028962
ukb-b-5779	Alcohol intake frequency	Number of fluid intelligence questions attempted within time limit	rs4916723	-0.145818	0.0473604	0.00207762
ukb-b-5779	Alcohol intake frequency	Number of fluid intelligence questions attempted within time limit	rs4968391	-0.140855	0.0471911	0.00283787
ukb-b-5779	Alcohol intake frequency	Number of fluid intelligence questions attempted within time limit	rs5022348	-0.136978	0.0465477	0.0032531
ukb-b-5779	Alcohol intake frequency	Number of fluid intelligence questions attempted within time limit	rs550942	-0.138824	0.0468943	0.00307285
ukb-b-5779	Alcohol intake frequency	Number of fluid intelligence questions attempted within time limit	rs55938136	-0.14384	0.0473401	0.00237807
ukb-b-5779	Alcohol intake frequency	Number of fluid intelligence questions attempted within time limit	rs56194430	-0.142925	0.0472736	0.00249993
ukb-b-5779	Alcohol intake frequency	Number of fluid intelligence questions attempted within time limit	rs58245127	-0.146992	0.0470854	0.00179742
ukb-b-5779	Alcohol intake frequency	Number of fluid intelligence questions attempted within time limit	rs58905411	-0.141203	0.0474278	0.00290879
ukb-b-5779	Alcohol intake frequency	Number of fluid intelligence questions attempted within time limit	rs6030200	-0.140695	0.0471746	0.00285958
ukb-b-5779	Alcohol intake frequency	Number of fluid intelligence questions attempted within time limit	rs613872	-0.143489	0.0472844	0.00240858
ukb-b-5779	Alcohol intake frequency	Number of fluid intelligence questions attempted within time limit	rs61873510	-0.138374	0.0469289	0.00319235
ukb-b-5779	Alcohol intake frequency	Number of fluid intelligence questions attempted within time limit	rs61907308	-0.144116	0.0472739	0.00229958
ukb-b-5779	Alcohol intake frequency	Number of fluid intelligence questions attempted within time limit	rs62097995	-0.134542	0.0462959	0.00365926
ukb-b-5779	Alcohol intake frequency	Number of fluid intelligence questions attempted within time limit	rs62339673	-0.13991	0.0470762	0.00295871
ukb-b-5779	Alcohol intake frequency	Number of fluid intelligence questions attempted within time limit	rs62466318	-0.141201	0.0472775	0.00282062
ukb-b-5779	Alcohol intake frequency	Number of fluid intelligence questions attempted within time limit	rs650558	-0.144069	0.0472964	0.00231835
ukb-b-5779	Alcohol intake frequency	Number of fluid intelligence questions attempted within time limit	rs6567160	-0.139816	0.0471468	0.00302156
ukb-b-5779	Alcohol intake frequency	Number of fluid intelligence questions attempted within time limit	rs6727281	-0.14638	0.0472087	0.00193071
ukb-b-5779	Alcohol intake frequency	Number of fluid intelligence questions attempted within time limit	rs6750325	-0.140754	0.0471364	0.00282556
ukb-b-5779	Alcohol intake frequency	Number of fluid intelligence questions attempted within time limit	rs6943160	-0.14018	0.0470758	0.00290366
ukb-b-5779	Alcohol intake frequency	Number of fluid intelligence questions attempted within time limit	rs71651683	-0.14482	0.0472544	0.0021789
ukb-b-5779	Alcohol intake frequency	Number of fluid intelligence questions attempted within time limit	rs72768626	-0.144791	0.0472666	0.00218928
ukb-b-5779	Alcohol intake frequency	Number of fluid intelligence questions attempted within time limit	rs72769229	-0.143999	0.0472783	0.00232087
ukb-b-5779	Alcohol intake frequency	Number of fluid intelligence questions attempted within time limit	rs72771070	-0.148951	0.0471641	0.00158777
ukb-b-5779	Alcohol intake frequency	Number of fluid intelligence questions attempted within time limit	rs72787062	-0.144499	0.0473423	0.00227158
ukb-b-5779	Alcohol intake frequency	Number of fluid intelligence questions attempted within time limit	rs7298932	-0.144805	0.0472555	0.00218177
ukb-b-5779	Alcohol intake frequency	Number of fluid intelligence questions attempted within time limit	rs7302200	-0.138783	0.046917	0.00309576
ukb-b-5779	Alcohol intake frequency	Number of fluid intelligence questions attempted within time limit	rs73050128	-0.153009	0.0461586	0.0009169
ukb-b-5779	Alcohol intake frequency	Number of fluid intelligence questions attempted within time limit	rs7330939	-0.145881	0.0472472	0.00201773
ukb-b-5779	Alcohol intake frequency	Number of fluid intelligence questions attempted within time limit	rs7460106	-0.141575	0.0472427	0.00272862
ukb-b-5779	Alcohol intake frequency	Number of fluid intelligence questions attempted within time limit	rs74679146	-0.140275	0.0470927	0.00289482
ukb-b-5779	Alcohol intake frequency	Number of fluid intelligence questions attempted within time limit	rs7514579	-0.143318	0.047277	0.00243372
ukb-b-5779	Alcohol intake frequency	Number of fluid intelligence questions attempted within time limit	rs76082653	-0.143089	0.0473507	0.00251191
ukb-b-5779	Alcohol intake frequency	Number of fluid intelligence questions attempted within time limit	rs7610856	-0.139321	0.047244	0.0031884
ukb-b-5779	Alcohol intake frequency	Number of fluid intelligence questions attempted within time limit	rs780094	-0.131787	0.0480445	0.00608783
ukb-b-5779	Alcohol intake frequency	Number of fluid intelligence questions attempted within time limit	rs780569	-0.140285	0.0471279	0.0029138
ukb-b-5779	Alcohol intake frequency	Number of fluid intelligence questions attempted within time limit	rs7948028	-0.142205	0.0472538	0.00261779
ukb-b-5779	Alcohol intake frequency	Number of fluid intelligence questions attempted within time limit	rs80292319	-0.14704	0.0471297	0.0018091
ukb-b-5779	Alcohol intake frequency	Number of fluid intelligence questions attempted within time limit	rs8083110	-0.148655	0.0468193	0.00149796
ukb-b-5779	Alcohol intake frequency	Number of fluid intelligence questions attempted within time limit	rs838145	-0.14121	0.04731	0.00283789
ukb-b-5779	Alcohol intake frequency	Number of fluid intelligence questions attempted within time limit	rs8614	-0.144875	0.0472986	0.00219143
ukb-b-5779	Alcohol intake frequency	Number of fluid intelligence questions attempted within time limit	rs9349379	-0.143329	0.0473178	0.00245308
ukb-b-5779	Alcohol intake frequency	Number of fluid intelligence questions attempted within time limit	rs9372625	-0.135808	0.0469484	0.00381925
ukb-b-5779	Alcohol intake frequency	Number of fluid intelligence questions attempted within time limit	rs9403297	-0.145564	0.0472479	0.00206403
ukb-b-5779	Alcohol intake frequency	Number of fluid intelligence questions attempted within time limit	rs9648478	-0.141546	0.0472105	0.00271583
ukb-b-5779	Alcohol intake frequency	Number of fluid intelligence questions attempted within time limit	rs9649581	-0.144027	0.0472795	0.00231685
ukb-b-5779	Alcohol intake frequency	Number of fluid intelligence questions attempted within time limit	rs9814516	-0.139496	0.0471817	0.00311077
ukb-b-5779	Alcohol intake frequency	Number of fluid intelligence questions attempted within time limit	rs9829192	-0.144746	0.0472602	0.00219311
ukb-b-5779	Alcohol intake frequency	Number of fluid intelligence questions attempted within time limit	rs9906502	-0.145453	0.0472549	0.00208353
ukb-b-5779	Alcohol intake frequency	Number of fluid intelligence questions attempted within time limit	rs9912298	-0.148848	0.0468443	0.00148542
ukb-b-5779	Alcohol intake frequency	Number of fluid intelligence questions attempted within time limit	All	-0.143606	0.0469446	0.00222043
ukb-b-6066	Tea intake	Number of fluid intelligence questions attempted within time limit	rs10273455	-0.133872	0.0923209	0.147039
ukb-b-6066	Tea intake	Number of fluid intelligence questions attempted within time limit	rs10741694	-0.138642	0.0921929	0.132625
ukb-b-6066	Tea intake	Number of fluid intelligence questions attempted within time limit	rs10752269	-0.116233	0.0922143	0.207501
ukb-b-6066	Tea intake	Number of fluid intelligence questions attempted within time limit	rs10764990	-0.111935	0.0909271	0.218308
ukb-b-6066	Tea intake	Number of fluid intelligence questions attempted within time limit	rs1078032	-0.137106	0.09172	0.134958
ukb-b-6066	Tea intake	Number of fluid intelligence questions attempted within time limit	rs11022752	-0.139977	0.0910095	0.124036
ukb-b-6066	Tea intake	Number of fluid intelligence questions attempted within time limit	rs11164870	-0.117904	0.0922289	0.201113
ukb-b-6066	Tea intake	Number of fluid intelligence questions attempted within time limit	rs1156588	-0.105929	0.0892728	0.235394
ukb-b-6066	Tea intake	Number of fluid intelligence questions attempted within time limit	rs11587444	-0.11232	0.0916883	0.220569
ukb-b-6066	Tea intake	Number of fluid intelligence questions attempted within time limit	rs11768350	-0.135502	0.0927481	0.144024
ukb-b-6066	Tea intake	Number of fluid intelligence questions attempted within time limit	rs12591786	-0.122028	0.0929696	0.189332
ukb-b-6066	Tea intake	Number of fluid intelligence questions attempted within time limit	rs13282783	-0.120769	0.092732	0.1928
ukb-b-6066	Tea intake	Number of fluid intelligence questions attempted within time limit	rs132904	-0.122931	0.0930774	0.186588
ukb-b-6066	Tea intake	Number of fluid intelligence questions attempted within time limit	rs1453548	-0.135701	0.0922198	0.141158
ukb-b-6066	Tea intake	Number of fluid intelligence questions attempted within time limit	rs1481012	-0.109408	0.0919927	0.234318
ukb-b-6066	Tea intake	Number of fluid intelligence questions attempted within time limit	rs149805207	-0.13867	0.091517	0.129712
ukb-b-6066	Tea intake	Number of fluid intelligence questions attempted within time limit	rs17245213	-0.131784	0.0926592	0.154957
ukb-b-6066	Tea intake	Number of fluid intelligence questions attempted within time limit	rs17576658	-0.133631	0.0923662	0.147966
ukb-b-6066	Tea intake	Number of fluid intelligence questions attempted within time limit	rs17656582	-0.113187	0.0917749	0.217459
ukb-b-6066	Tea intake	Number of fluid intelligence questions attempted within time limit	rs17685	-0.133752	0.0939017	0.154335
ukb-b-6066	Tea intake	Number of fluid intelligence questions attempted within time limit	rs2076308	-0.121787	0.0927956	0.189377
ukb-b-6066	Tea intake	Number of fluid intelligence questions attempted within time limit	rs2117137	-0.115659	0.0920977	0.209179
ukb-b-6066	Tea intake	Number of fluid intelligence questions attempted within time limit	rs2273447	-0.137245	0.0923029	0.137041
ukb-b-6066	Tea intake	Number of fluid intelligence questions attempted within time limit	rs2279844	-0.123394	0.0928736	0.183971
ukb-b-6066	Tea intake	Number of fluid intelligence questions attempted within time limit	rs2351187	-0.132832	0.0925459	0.151198
ukb-b-6066	Tea intake	Number of fluid intelligence questions attempted within time limit	rs2472297	-0.171294	0.100688	0.0888968
ukb-b-6066	Tea intake	Number of fluid intelligence questions attempted within time limit	rs2478875	-0.12395	0.0936253	0.185539
ukb-b-6066	Tea intake	Number of fluid intelligence questions attempted within time limit	rs2645929	-0.143895	0.0896164	0.108344
ukb-b-6066	Tea intake	Number of fluid intelligence questions attempted within time limit	rs2783129	-0.119308	0.0924604	0.196921
ukb-b-6066	Tea intake	Number of fluid intelligence questions attempted within time limit	rs34619	-0.13158	0.0926431	0.155523
ukb-b-6066	Tea intake	Number of fluid intelligence questions attempted within time limit	rs4410790	-0.133735	0.0987006	0.17543
ukb-b-6066	Tea intake	Number of fluid intelligence questions attempted within time limit	rs4418728	-0.139009	0.0912207	0.127539
ukb-b-6066	Tea intake	Number of fluid intelligence questions attempted within time limit	rs4808193	-0.116229	0.0925203	0.209024
ukb-b-6066	Tea intake	Number of fluid intelligence questions attempted within time limit	rs4817505	-0.131704	0.0930555	0.156973
ukb-b-6066	Tea intake	Number of fluid intelligence questions attempted within time limit	rs512404	-0.137045	0.0919287	0.136021
ukb-b-6066	Tea intake	Number of fluid intelligence questions attempted within time limit	rs56188862	-0.126638	0.0933326	0.174828
ukb-b-6066	Tea intake	Number of fluid intelligence questions attempted within time limit	rs56348300	-0.119934	0.0926494	0.195494
ukb-b-6066	Tea intake	Number of fluid intelligence questions attempted within time limit	rs57462170	-0.121667	0.0927661	0.189675
ukb-b-6066	Tea intake	Number of fluid intelligence questions attempted within time limit	rs57631352	-0.124508	0.0929528	0.180417
ukb-b-6066	Tea intake	Number of fluid intelligence questions attempted within time limit	rs6829	-0.149459	0.0870966	0.0861602
ukb-b-6066	Tea intake	Number of fluid intelligence questions attempted within time limit	rs713598	-0.119141	0.0926909	0.198666
ukb-b-6066	Tea intake	Number of fluid intelligence questions attempted within time limit	rs72797284	-0.125245	0.0933092	0.179513
ukb-b-6066	Tea intake	Number of fluid intelligence questions attempted within time limit	rs7757102	-0.129588	0.0928383	0.162759
ukb-b-6066	Tea intake	Number of fluid intelligence questions attempted within time limit	rs7999399	-0.129547	0.0928321	0.162864
ukb-b-6066	Tea intake	Number of fluid intelligence questions attempted within time limit	rs962242	-0.110147	0.0904498	0.223312
ukb-b-6066	Tea intake	Number of fluid intelligence questions attempted within time limit	rs9624470	-0.109863	0.0942061	0.243532
ukb-b-6066	Tea intake	Number of fluid intelligence questions attempted within time limit	rs9648476	-0.109536	0.090272	0.224976
ukb-b-6066	Tea intake	Number of fluid intelligence questions attempted within time limit	rs977474	-0.108887	0.0917969	0.235555
ukb-b-6066	Tea intake	Number of fluid intelligence questions attempted within time limit	rs9937354	-0.115969	0.0924192	0.209544
ukb-b-6066	Tea intake	Number of fluid intelligence questions attempted within time limit	All	-0.126175	0.0914756	0.167792
ukb-b-6324	Processed meat intake	Number of fluid intelligence questions attempted within time limit	rs10454812	-0.301028	0.154507	0.0513775
ukb-b-6324	Processed meat intake	Number of fluid intelligence questions attempted within time limit	rs11030298	-0.320121	0.151881	0.0350564
ukb-b-6324	Processed meat intake	Number of fluid intelligence questions attempted within time limit	rs11032380	-0.288157	0.154786	0.062653
ukb-b-6324	Processed meat intake	Number of fluid intelligence questions attempted within time limit	rs11887120	-0.279818	0.153595	0.068487
ukb-b-6324	Processed meat intake	Number of fluid intelligence questions attempted within time limit	rs11894162	-0.340165	0.145505	0.0193963
ukb-b-6324	Processed meat intake	Number of fluid intelligence questions attempted within time limit	rs1422192	-0.352855	0.140697	0.0121449
ukb-b-6324	Processed meat intake	Number of fluid intelligence questions attempted within time limit	rs2029401	-0.253579	0.151248	0.0936265
ukb-b-6324	Processed meat intake	Number of fluid intelligence questions attempted within time limit	rs203319	-0.279176	0.154519	0.0708026
ukb-b-6324	Processed meat intake	Number of fluid intelligence questions attempted within time limit	rs2873054	-0.267654	0.15308	0.0803839
ukb-b-6324	Processed meat intake	Number of fluid intelligence questions attempted within time limit	rs34241936	-0.273916	0.15295	0.0733125
ukb-b-6324	Processed meat intake	Number of fluid intelligence questions attempted within time limit	rs3762621	-0.263268	0.150297	0.0798324
ukb-b-6324	Processed meat intake	Number of fluid intelligence questions attempted within time limit	rs4077924	-0.301908	0.15408	0.0500632
ukb-b-6324	Processed meat intake	Number of fluid intelligence questions attempted within time limit	rs4240672	-0.315621	0.156734	0.0440372
ukb-b-6324	Processed meat intake	Number of fluid intelligence questions attempted within time limit	rs4778053	-0.268946	0.151981	0.0767938
ukb-b-6324	Processed meat intake	Number of fluid intelligence questions attempted within time limit	rs6010651	-0.337913	0.146413	0.0210026
ukb-b-6324	Processed meat intake	Number of fluid intelligence questions attempted within time limit	rs6484504	-0.262091	0.152435	0.0855484
ukb-b-6324	Processed meat intake	Number of fluid intelligence questions attempted within time limit	rs6765179	-0.312937	0.152964	0.0407741
ukb-b-6324	Processed meat intake	Number of fluid intelligence questions attempted within time limit	rs6786550	-0.301064	0.15429	0.0510233
ukb-b-6324	Processed meat intake	Number of fluid intelligence questions attempted within time limit	rs6961970	-0.348632	0.141621	0.013827
ukb-b-6324	Processed meat intake	Number of fluid intelligence questions attempted within time limit	rs7531118	-0.238136	0.145955	0.102769
ukb-b-6324	Processed meat intake	Number of fluid intelligence questions attempted within time limit	rs77165542	-0.279951	0.15408	0.0692286
ukb-b-6324	Processed meat intake	Number of fluid intelligence questions attempted within time limit	rs8096167	-0.297748	0.154293	0.0536369
ukb-b-6324	Processed meat intake	Number of fluid intelligence questions attempted within time limit	rs838133	-0.293334	0.158619	0.0644142
ukb-b-6324	Processed meat intake	Number of fluid intelligence questions attempted within time limit	rs9809856	-0.271616	0.153601	0.0770068
ukb-b-6324	Processed meat intake	Number of fluid intelligence questions attempted within time limit	All	-0.29379	0.148513	0.0479054
ukb-b-8089	Cooked vegetable intake	Number of fluid intelligence questions attempted within time limit	rs10156602	-0.710094	0.205759	0.000558309
ukb-b-8089	Cooked vegetable intake	Number of fluid intelligence questions attempted within time limit	rs10161952	-0.590685	0.212545	0.00545095
ukb-b-8089	Cooked vegetable intake	Number of fluid intelligence questions attempted within time limit	rs11138705	-0.608829	0.215967	0.00481605
ukb-b-8089	Cooked vegetable intake	Number of fluid intelligence questions attempted within time limit	rs12550717	-0.639467	0.21717	0.00323434
ukb-b-8089	Cooked vegetable intake	Number of fluid intelligence questions attempted within time limit	rs12629972	-0.651589	0.221114	0.00321034
ukb-b-8089	Cooked vegetable intake	Number of fluid intelligence questions attempted within time limit	rs1421085	-0.756831	0.203333	0.000197557
ukb-b-8089	Cooked vegetable intake	Number of fluid intelligence questions attempted within time limit	rs1816263	-0.65557	0.21501	0.00229588
ukb-b-8089	Cooked vegetable intake	Number of fluid intelligence questions attempted within time limit	rs2052063	-0.607966	0.216851	0.00505337
ukb-b-8089	Cooked vegetable intake	Number of fluid intelligence questions attempted within time limit	rs2102738	-0.649732	0.216659	0.00270977
ukb-b-8089	Cooked vegetable intake	Number of fluid intelligence questions attempted within time limit	rs2252508	-0.545934	0.201843	0.00683564
ukb-b-8089	Cooked vegetable intake	Number of fluid intelligence questions attempted within time limit	rs28450747	-0.574195	0.206235	0.00536626
ukb-b-8089	Cooked vegetable intake	Number of fluid intelligence questions attempted within time limit	rs28711392	-0.608381	0.218429	0.00534842
ukb-b-8089	Cooked vegetable intake	Number of fluid intelligence questions attempted within time limit	rs34155012	-0.664829	0.213022	0.00180271
ukb-b-8089	Cooked vegetable intake	Number of fluid intelligence questions attempted within time limit	rs349062	-0.557145	0.201323	0.00565027
ukb-b-8089	Cooked vegetable intake	Number of fluid intelligence questions attempted within time limit	rs4851029	-0.625011	0.219317	0.00437457
ukb-b-8089	Cooked vegetable intake	Number of fluid intelligence questions attempted within time limit	rs838133	-0.644036	0.220987	0.00356418
ukb-b-8089	Cooked vegetable intake	Number of fluid intelligence questions attempted within time limit	All	-0.630351	0.204358	0.00203867
ukb-b-11348	Bread intake	Number of fluid intelligence questions attempted within time limit	rs10211137	0.0731267	0.157751	0.642966
ukb-b-11348	Bread intake	Number of fluid intelligence questions attempted within time limit	rs10761661	0.0501667	0.154754	0.745809
ukb-b-11348	Bread intake	Number of fluid intelligence questions attempted within time limit	rs11060853	0.0742775	0.158003	0.638282
ukb-b-11348	Bread intake	Number of fluid intelligence questions attempted within time limit	rs11183201	0.0438099	0.157864	0.781383
ukb-b-11348	Bread intake	Number of fluid intelligence questions attempted within time limit	rs11628639	0.0772268	0.157629	0.624184
ukb-b-11348	Bread intake	Number of fluid intelligence questions attempted within time limit	rs13016665	0.0283483	0.152787	0.852804
ukb-b-11348	Bread intake	Number of fluid intelligence questions attempted within time limit	rs13023099	0.0959586	0.155707	0.537711
ukb-b-11348	Bread intake	Number of fluid intelligence questions attempted within time limit	rs17083079	0.0854521	0.157761	0.588055
ukb-b-11348	Bread intake	Number of fluid intelligence questions attempted within time limit	rs1940033	0.0798213	0.157314	0.611875
ukb-b-11348	Bread intake	Number of fluid intelligence questions attempted within time limit	rs1994315	0.0631598	0.158962	0.691127
ukb-b-11348	Bread intake	Number of fluid intelligence questions attempted within time limit	rs2068650	0.109305	0.15524	0.481368
ukb-b-11348	Bread intake	Number of fluid intelligence questions attempted within time limit	rs28406095	0.0849487	0.156989	0.58843
ukb-b-11348	Bread intake	Number of fluid intelligence questions attempted within time limit	rs4665972	0.13999	0.146015	0.337691
ukb-b-11348	Bread intake	Number of fluid intelligence questions attempted within time limit	rs4984685	0.0768273	0.157386	0.625446
ukb-b-11348	Bread intake	Number of fluid intelligence questions attempted within time limit	rs55745436	0.0714374	0.157496	0.650129
ukb-b-11348	Bread intake	Number of fluid intelligence questions attempted within time limit	rs596878	0.0664272	0.1573	0.672809
ukb-b-11348	Bread intake	Number of fluid intelligence questions attempted within time limit	rs62091167	0.054378	0.155585	0.726709
ukb-b-11348	Bread intake	Number of fluid intelligence questions attempted within time limit	rs656817	0.0713149	0.157712	0.651137
ukb-b-11348	Bread intake	Number of fluid intelligence questions attempted within time limit	rs6741066	0.0558436	0.155835	0.720082
ukb-b-11348	Bread intake	Number of fluid intelligence questions attempted within time limit	rs6754311	0.13722	0.144139	0.341098
ukb-b-11348	Bread intake	Number of fluid intelligence questions attempted within time limit	rs7276867	0.0514538	0.154937	0.739817
ukb-b-11348	Bread intake	Number of fluid intelligence questions attempted within time limit	rs73802707	0.0241715	0.145945	0.868456
ukb-b-11348	Bread intake	Number of fluid intelligence questions attempted within time limit	rs7802468	0.0753547	0.163753	0.645391
ukb-b-11348	Bread intake	Number of fluid intelligence questions attempted within time limit	rs79436018	0.117096	0.149727	0.434179
ukb-b-11348	Bread intake	Number of fluid intelligence questions attempted within time limit	rs7965658	0.0674747	0.158637	0.670589
ukb-b-11348	Bread intake	Number of fluid intelligence questions attempted within time limit	rs9323989	0.0379197	0.151071	0.80181
ukb-b-11348	Bread intake	Number of fluid intelligence questions attempted within time limit	rs941573	0.0856605	0.156971	0.585267
ukb-b-11348	Bread intake	Number of fluid intelligence questions attempted within time limit	rs9529024	0.0982324	0.156073	0.529088
ukb-b-11348	Bread intake	Number of fluid intelligence questions attempted within time limit	rs9564268	0.0573087	0.156357	0.713973
ukb-b-11348	Bread intake	Number of fluid intelligence questions attempted within time limit	rs9662365	0.0697105	0.157721	0.658499
ukb-b-11348	Bread intake	Number of fluid intelligence questions attempted within time limit	rs9832088	0.106389	0.156476	0.496563
ukb-b-11348	Bread intake	Number of fluid intelligence questions attempted within time limit	rs9881332	0.0896141	0.156619	0.5672
ukb-b-11348	Bread intake	Number of fluid intelligence questions attempted within time limit	All	0.0756065	0.153095	0.62141
ukb-b-14179	Lamb/mutton intake	Number of fluid intelligence questions attempted within time limit	rs11090045	-0.192885	0.22591	0.393208
ukb-b-14179	Lamb/mutton intake	Number of fluid intelligence questions attempted within time limit	rs11743441	-0.264939	0.224871	0.238724
ukb-b-14179	Lamb/mutton intake	Number of fluid intelligence questions attempted within time limit	rs12634740	-0.166762	0.217095	0.442395
ukb-b-14179	Lamb/mutton intake	Number of fluid intelligence questions attempted within time limit	rs136548	-0.288455	0.220426	0.190661
ukb-b-14179	Lamb/mutton intake	Number of fluid intelligence questions attempted within time limit	rs139237013	-0.219716	0.227857	0.33491
ukb-b-14179	Lamb/mutton intake	Number of fluid intelligence questions attempted within time limit	rs16891982	-0.200594	0.225162	0.372991
ukb-b-14179	Lamb/mutton intake	Number of fluid intelligence questions attempted within time limit	rs17270057	-0.179187	0.219248	0.41377
ukb-b-14179	Lamb/mutton intake	Number of fluid intelligence questions attempted within time limit	rs1958801	-0.21868	0.227198	0.335794
ukb-b-14179	Lamb/mutton intake	Number of fluid intelligence questions attempted within time limit	rs2140714	-0.249165	0.226877	0.272101
ukb-b-14179	Lamb/mutton intake	Number of fluid intelligence questions attempted within time limit	rs2222760	-0.23486	0.227577	0.302071
ukb-b-14179	Lamb/mutton intake	Number of fluid intelligence questions attempted within time limit	rs2678900	-0.32636	0.209819	0.119841
ukb-b-14179	Lamb/mutton intake	Number of fluid intelligence questions attempted within time limit	rs276453	-0.332296	0.223531	0.137127
ukb-b-14179	Lamb/mutton intake	Number of fluid intelligence questions attempted within time limit	rs2926119	-0.231194	0.227543	0.309609
ukb-b-14179	Lamb/mutton intake	Number of fluid intelligence questions attempted within time limit	rs3105056	-0.178519	0.224314	0.426123
ukb-b-14179	Lamb/mutton intake	Number of fluid intelligence questions attempted within time limit	rs35797675	-0.189941	0.223989	0.396442
ukb-b-14179	Lamb/mutton intake	Number of fluid intelligence questions attempted within time limit	rs3909726	-0.271328	0.226303	0.230544
ukb-b-14179	Lamb/mutton intake	Number of fluid intelligence questions attempted within time limit	rs3964074	-0.249462	0.226493	0.270717
ukb-b-14179	Lamb/mutton intake	Number of fluid intelligence questions attempted within time limit	rs4272399	-0.180436	0.221071	0.414392
ukb-b-14179	Lamb/mutton intake	Number of fluid intelligence questions attempted within time limit	rs429358	-0.274703	0.230093	0.232525
ukb-b-14179	Lamb/mutton intake	Number of fluid intelligence questions attempted within time limit	rs55813438	-0.177436	0.222731	0.425661
ukb-b-14179	Lamb/mutton intake	Number of fluid intelligence questions attempted within time limit	rs56394517	-0.23973	0.227328	0.291628
ukb-b-14179	Lamb/mutton intake	Number of fluid intelligence questions attempted within time limit	rs62106258	-0.218812	0.228241	0.337715
ukb-b-14179	Lamb/mutton intake	Number of fluid intelligence questions attempted within time limit	rs62398404	-0.215326	0.227356	0.343593
ukb-b-14179	Lamb/mutton intake	Number of fluid intelligence questions attempted within time limit	rs6581296	-0.254184	0.225796	0.260281
ukb-b-14179	Lamb/mutton intake	Number of fluid intelligence questions attempted within time limit	rs660880	-0.230706	0.228321	0.312283
ukb-b-14179	Lamb/mutton intake	Number of fluid intelligence questions attempted within time limit	rs673696	-0.225568	0.227974	0.322447
ukb-b-14179	Lamb/mutton intake	Number of fluid intelligence questions attempted within time limit	rs6829572	-0.30002	0.213257	0.159472
ukb-b-14179	Lamb/mutton intake	Number of fluid intelligence questions attempted within time limit	rs7447465	-0.178591	0.222286	0.421728
ukb-b-14179	Lamb/mutton intake	Number of fluid intelligence questions attempted within time limit	rs7550173	-0.213503	0.227475	0.347949
ukb-b-14179	Lamb/mutton intake	Number of fluid intelligence questions attempted within time limit	rs838133	-0.218012	0.228529	0.340093
ukb-b-14179	Lamb/mutton intake	Number of fluid intelligence questions attempted within time limit	rs994270	-0.225702	0.227706	0.32159
ukb-b-14179	Lamb/mutton intake	Number of fluid intelligence questions attempted within time limit	All	-0.23034	0.220998	0.297284
ukb-b-14898	Water intake	Number of fluid intelligence questions attempted within time limit	rs10758255	0.0201088	0.121938	0.869015
ukb-b-14898	Water intake	Number of fluid intelligence questions attempted within time limit	rs10954732	0.00395742	0.12392	0.974524
ukb-b-14898	Water intake	Number of fluid intelligence questions attempted within time limit	rs11012726	-0.00665616	0.123868	0.957146
ukb-b-14898	Water intake	Number of fluid intelligence questions attempted within time limit	rs11125629	0.0226563	0.121525	0.852105
ukb-b-14898	Water intake	Number of fluid intelligence questions attempted within time limit	rs11140831	0.015802	0.123466	0.898159
ukb-b-14898	Water intake	Number of fluid intelligence questions attempted within time limit	rs11624408	0.00659298	0.123902	0.957563
ukb-b-14898	Water intake	Number of fluid intelligence questions attempted within time limit	rs117798487	0.00231802	0.124026	0.985089
ukb-b-14898	Water intake	Number of fluid intelligence questions attempted within time limit	rs11890994	-0.0135941	0.122844	0.911885
ukb-b-14898	Water intake	Number of fluid intelligence questions attempted within time limit	rs1260333	0.0203796	0.121649	0.866955
ukb-b-14898	Water intake	Number of fluid intelligence questions attempted within time limit	rs1421085	-0.0159027	0.122927	0.897067
ukb-b-14898	Water intake	Number of fluid intelligence questions attempted within time limit	rs146394874	-0.0385726	0.115538	0.738491
ukb-b-14898	Water intake	Number of fluid intelligence questions attempted within time limit	rs182050989	-0.0311668	0.117203	0.7903
ukb-b-14898	Water intake	Number of fluid intelligence questions attempted within time limit	rs1963510	0.0255977	0.122395	0.834339
ukb-b-14898	Water intake	Number of fluid intelligence questions attempted within time limit	rs2198234	0.0110066	0.123816	0.929165
ukb-b-14898	Water intake	Number of fluid intelligence questions attempted within time limit	rs2229357	-0.00217438	0.123976	0.986007
ukb-b-14898	Water intake	Number of fluid intelligence questions attempted within time limit	rs2274156	0.0139127	0.122956	0.90991
ukb-b-14898	Water intake	Number of fluid intelligence questions attempted within time limit	rs2289292	-0.0158336	0.123028	0.897596
ukb-b-14898	Water intake	Number of fluid intelligence questions attempted within time limit	rs2305813	-0.0105199	0.123875	0.932322
ukb-b-14898	Water intake	Number of fluid intelligence questions attempted within time limit	rs2435200	0.016668	0.12288	0.892103
ukb-b-14898	Water intake	Number of fluid intelligence questions attempted within time limit	rs2472297	0.0188774	0.130716	0.885173
ukb-b-14898	Water intake	Number of fluid intelligence questions attempted within time limit	rs256231	0.00869887	0.123579	0.943882
ukb-b-14898	Water intake	Number of fluid intelligence questions attempted within time limit	rs2656285	0.000778413	0.12416	0.994998
ukb-b-14898	Water intake	Number of fluid intelligence questions attempted within time limit	rs34940743	-0.0160682	0.121951	0.895175
ukb-b-14898	Water intake	Number of fluid intelligence questions attempted within time limit	rs34967813	-0.00187814	0.124126	0.987928
ukb-b-14898	Water intake	Number of fluid intelligence questions attempted within time limit	rs35028442	0.0149912	0.123174	0.903131
ukb-b-14898	Water intake	Number of fluid intelligence questions attempted within time limit	rs3746410	-0.0234867	0.122539	0.848003
ukb-b-14898	Water intake	Number of fluid intelligence questions attempted within time limit	rs3763874	-0.0241781	0.123713	0.845051
ukb-b-14898	Water intake	Number of fluid intelligence questions attempted within time limit	rs3808058	-0.0274372	0.120405	0.819744
ukb-b-14898	Water intake	Number of fluid intelligence questions attempted within time limit	rs4239466	-0.0178575	0.121671	0.883315
ukb-b-14898	Water intake	Number of fluid intelligence questions attempted within time limit	rs429358	0.0101409	0.123975	0.934807
ukb-b-14898	Water intake	Number of fluid intelligence questions attempted within time limit	rs4410790	-0.0115283	0.131103	0.92993
ukb-b-14898	Water intake	Number of fluid intelligence questions attempted within time limit	rs4603502	-0.0177566	0.122644	0.884883
ukb-b-14898	Water intake	Number of fluid intelligence questions attempted within time limit	rs56100328	-0.0030773	0.123832	0.980174
ukb-b-14898	Water intake	Number of fluid intelligence questions attempted within time limit	rs6688248	0.00221825	0.12411	0.98574
ukb-b-14898	Water intake	Number of fluid intelligence questions attempted within time limit	rs67174962	0.0175588	0.122378	0.885911
ukb-b-14898	Water intake	Number of fluid intelligence questions attempted within time limit	rs6823219	-0.00929688	0.12351	0.939998
ukb-b-14898	Water intake	Number of fluid intelligence questions attempted within time limit	rs6844845	0.010654	0.123397	0.931197
ukb-b-14898	Water intake	Number of fluid intelligence questions attempted within time limit	rs6905712	0.00797118	0.123769	0.948649
ukb-b-14898	Water intake	Number of fluid intelligence questions attempted within time limit	rs6957745	0.0182257	0.123137	0.882334
ukb-b-14898	Water intake	Number of fluid intelligence questions attempted within time limit	rs6963451	0.0105897	0.124086	0.93199
ukb-b-14898	Water intake	Number of fluid intelligence questions attempted within time limit	rs7124005	-0.00578324	0.123671	0.962702
ukb-b-14898	Water intake	Number of fluid intelligence questions attempted within time limit	rs7626335	-0.00299808	0.123873	0.980691
ukb-b-14898	Water intake	Number of fluid intelligence questions attempted within time limit	rs782221	0.00164168	0.123994	0.989436
ukb-b-14898	Water intake	Number of fluid intelligence questions attempted within time limit	rs8054025	0.00047172	0.124047	0.996966
ukb-b-14898	Water intake	Number of fluid intelligence questions attempted within time limit	rs931992	0.0337518	0.116961	0.772907
ukb-b-14898	Water intake	Number of fluid intelligence questions attempted within time limit	rs9414686	0.0131648	0.123408	0.915046
ukb-b-14898	Water intake	Number of fluid intelligence questions attempted within time limit	rs9830293	0.0113953	0.123267	0.926345
ukb-b-14898	Water intake	Number of fluid intelligence questions attempted within time limit	rs9957088	0.0145821	0.122914	0.905564
ukb-b-14898	Water intake	Number of fluid intelligence questions attempted within time limit	All	0.00123386	0.121817	0.991919
ukb-b-15926	Cereal intake	Number of fluid intelligence questions attempted within time limit	rs10057775	0.136778	0.135921	0.31427
ukb-b-15926	Cereal intake	Number of fluid intelligence questions attempted within time limit	rs10837531	0.130926	0.134187	0.329217
ukb-b-15926	Cereal intake	Number of fluid intelligence questions attempted within time limit	rs10857964	0.156279	0.136423	0.251983
ukb-b-15926	Cereal intake	Number of fluid intelligence questions attempted within time limit	rs11038810	0.188209	0.129708	0.146775
ukb-b-15926	Cereal intake	Number of fluid intelligence questions attempted within time limit	rs1104608	0.153996	0.136299	0.258542
ukb-b-15926	Cereal intake	Number of fluid intelligence questions attempted within time limit	rs11097340	0.165895	0.135637	0.221299
ukb-b-15926	Cereal intake	Number of fluid intelligence questions attempted within time limit	rs11670024	0.136336	0.134937	0.312317
ukb-b-15926	Cereal intake	Number of fluid intelligence questions attempted within time limit	rs11940694	0.118367	0.132596	0.372027
ukb-b-15926	Cereal intake	Number of fluid intelligence questions attempted within time limit	rs12354267	0.133648	0.134751	0.321287
ukb-b-15926	Cereal intake	Number of fluid intelligence questions attempted within time limit	rs13234131	0.140136	0.135917	0.302521
ukb-b-15926	Cereal intake	Number of fluid intelligence questions attempted within time limit	rs184643	0.161627	0.136306	0.235713
ukb-b-15926	Cereal intake	Number of fluid intelligence questions attempted within time limit	rs1853931	0.14518	0.136251	0.286632
ukb-b-15926	Cereal intake	Number of fluid intelligence questions attempted within time limit	rs2450126	0.15215	0.136352	0.264481
ukb-b-15926	Cereal intake	Number of fluid intelligence questions attempted within time limit	rs2472297	0.165763	0.136674	0.225193
ukb-b-15926	Cereal intake	Number of fluid intelligence questions attempted within time limit	rs2504706	0.16287	0.137455	0.236057
ukb-b-15926	Cereal intake	Number of fluid intelligence questions attempted within time limit	rs2519093	0.155222	0.136112	0.254118
ukb-b-15926	Cereal intake	Number of fluid intelligence questions attempted within time limit	rs2799849	0.163293	0.135996	0.229861
ukb-b-15926	Cereal intake	Number of fluid intelligence questions attempted within time limit	rs2927238	0.146401	0.136008	0.281741
ukb-b-15926	Cereal intake	Number of fluid intelligence questions attempted within time limit	rs3115230	0.171655	0.13391	0.199889
ukb-b-15926	Cereal intake	Number of fluid intelligence questions attempted within time limit	rs3859193	0.150455	0.136222	0.269384
ukb-b-15926	Cereal intake	Number of fluid intelligence questions attempted within time limit	rs429358	0.173455	0.137093	0.205786
ukb-b-15926	Cereal intake	Number of fluid intelligence questions attempted within time limit	rs4410790	0.149695	0.136275	0.271997
ukb-b-15926	Cereal intake	Number of fluid intelligence questions attempted within time limit	rs4739095	0.117395	0.130768	0.36933
ukb-b-15926	Cereal intake	Number of fluid intelligence questions attempted within time limit	rs4797242	0.147986	0.136206	0.277266
ukb-b-15926	Cereal intake	Number of fluid intelligence questions attempted within time limit	rs491711	0.132823	0.134612	0.323785
ukb-b-15926	Cereal intake	Number of fluid intelligence questions attempted within time limit	rs4988235	0.112151	0.127524	0.379157
ukb-b-15926	Cereal intake	Number of fluid intelligence questions attempted within time limit	rs62442924	0.189742	0.128143	0.138684
ukb-b-15926	Cereal intake	Number of fluid intelligence questions attempted within time limit	rs627185	0.177739	0.133106	0.181773
ukb-b-15926	Cereal intake	Number of fluid intelligence questions attempted within time limit	rs6510177	0.158736	0.135955	0.242984
ukb-b-15926	Cereal intake	Number of fluid intelligence questions attempted within time limit	rs6545770	0.175466	0.13442	0.191772
ukb-b-15926	Cereal intake	Number of fluid intelligence questions attempted within time limit	rs67723420	0.151594	0.136207	0.265722
ukb-b-15926	Cereal intake	Number of fluid intelligence questions attempted within time limit	rs68136852	0.155003	0.136149	0.254919
ukb-b-15926	Cereal intake	Number of fluid intelligence questions attempted within time limit	rs6918737	0.198476	0.127238	0.11879
ukb-b-15926	Cereal intake	Number of fluid intelligence questions attempted within time limit	rs7040561	0.143021	0.13621	0.293716
ukb-b-15926	Cereal intake	Number of fluid intelligence questions attempted within time limit	rs7619139	0.152516	0.138186	0.269724
ukb-b-15926	Cereal intake	Number of fluid intelligence questions attempted within time limit	rs78816499	0.158674	0.136244	0.24417
ukb-b-15926	Cereal intake	Number of fluid intelligence questions attempted within time limit	rs79642906	0.143816	0.135821	0.289663
ukb-b-15926	Cereal intake	Number of fluid intelligence questions attempted within time limit	rs8097544	0.144447	0.13832	0.296349
ukb-b-15926	Cereal intake	Number of fluid intelligence questions attempted within time limit	rs838133	0.143424	0.139513	0.303933
ukb-b-15926	Cereal intake	Number of fluid intelligence questions attempted within time limit	rs9374896	0.0974801	0.13306	0.4638
ukb-b-15926	Cereal intake	Number of fluid intelligence questions attempted within time limit	rs9381889	0.14548	0.136054	0.284944
ukb-b-15926	Cereal intake	Number of fluid intelligence questions attempted within time limit	rs9846396	0.154338	0.136603	0.258548
ukb-b-15926	Cereal intake	Number of fluid intelligence questions attempted within time limit	rs9987289	0.16896	0.134692	0.209691
ukb-b-15926	Cereal intake	Number of fluid intelligence questions attempted within time limit	All	0.151837	0.133459	0.255245
ukb-b-16576	Dried fruit intake	Number of fluid intelligence questions attempted within time limit	rs10026792	-0.209906	0.179878	0.243236
ukb-b-16576	Dried fruit intake	Number of fluid intelligence questions attempted within time limit	rs10129747	-0.241134	0.175559	0.169592
ukb-b-16576	Dried fruit intake	Number of fluid intelligence questions attempted within time limit	rs10740991	-0.21805	0.182164	0.231308
ukb-b-16576	Dried fruit intake	Number of fluid intelligence questions attempted within time limit	rs10896126	-0.156552	0.176837	0.376001
ukb-b-16576	Dried fruit intake	Number of fluid intelligence questions attempted within time limit	rs11037497	-0.208682	0.180071	0.246502
ukb-b-16576	Dried fruit intake	Number of fluid intelligence questions attempted within time limit	rs11152349	-0.186926	0.17773	0.292919
ukb-b-16576	Dried fruit intake	Number of fluid intelligence questions attempted within time limit	rs11586016	-0.239421	0.17626	0.174357
ukb-b-16576	Dried fruit intake	Number of fluid intelligence questions attempted within time limit	rs11772627	-0.139822	0.173929	0.421452
ukb-b-16576	Dried fruit intake	Number of fluid intelligence questions attempted within time limit	rs11811826	-0.208583	0.180331	0.247408
ukb-b-16576	Dried fruit intake	Number of fluid intelligence questions attempted within time limit	rs12890531	-0.215526	0.179437	0.229704
ukb-b-16576	Dried fruit intake	Number of fluid intelligence questions attempted within time limit	rs1413952	-0.211419	0.179837	0.239749
ukb-b-16576	Dried fruit intake	Number of fluid intelligence questions attempted within time limit	rs1582322	-0.197855	0.179409	0.270107
ukb-b-16576	Dried fruit intake	Number of fluid intelligence questions attempted within time limit	rs1622515	-0.215241	0.179751	0.231134
ukb-b-16576	Dried fruit intake	Number of fluid intelligence questions attempted within time limit	rs1648404	-0.19519	0.179046	0.275639
ukb-b-16576	Dried fruit intake	Number of fluid intelligence questions attempted within time limit	rs17175518	-0.188186	0.178387	0.291456
ukb-b-16576	Dried fruit intake	Number of fluid intelligence questions attempted within time limit	rs17184707	-0.217457	0.179409	0.225484
ukb-b-16576	Dried fruit intake	Number of fluid intelligence questions attempted within time limit	rs17843593	-0.167148	0.173684	0.335865
ukb-b-16576	Dried fruit intake	Number of fluid intelligence questions attempted within time limit	rs1797235	-0.206058	0.179764	0.251684
ukb-b-16576	Dried fruit intake	Number of fluid intelligence questions attempted within time limit	rs2533273	-0.181164	0.177246	0.30673
ukb-b-16576	Dried fruit intake	Number of fluid intelligence questions attempted within time limit	rs261809	-0.198466	0.179407	0.268624
ukb-b-16576	Dried fruit intake	Number of fluid intelligence questions attempted within time limit	rs270816	-0.177537	0.17585	0.31269
ukb-b-16576	Dried fruit intake	Number of fluid intelligence questions attempted within time limit	rs3101339	-0.261335	0.176913	0.139622
ukb-b-16576	Dried fruit intake	Number of fluid intelligence questions attempted within time limit	rs34162196	-0.229628	0.180633	0.203642
ukb-b-16576	Dried fruit intake	Number of fluid intelligence questions attempted within time limit	rs3764002	-0.224237	0.179941	0.212703
ukb-b-16576	Dried fruit intake	Number of fluid intelligence questions attempted within time limit	rs4140799	-0.214048	0.179614	0.233375
ukb-b-16576	Dried fruit intake	Number of fluid intelligence questions attempted within time limit	rs4149513	-0.235878	0.178824	0.187153
ukb-b-16576	Dried fruit intake	Number of fluid intelligence questions attempted within time limit	rs4269101	-0.189075	0.180113	0.29383
ukb-b-16576	Dried fruit intake	Number of fluid intelligence questions attempted within time limit	rs429358	-0.201385	0.18179	0.267954
ukb-b-16576	Dried fruit intake	Number of fluid intelligence questions attempted within time limit	rs4800488	-0.259093	0.174771	0.138215
ukb-b-16576	Dried fruit intake	Number of fluid intelligence questions attempted within time limit	rs57499472	-0.219717	0.179366	0.22059
ukb-b-16576	Dried fruit intake	Number of fluid intelligence questions attempted within time limit	rs61937394	-0.206227	0.179865	0.251563
ukb-b-16576	Dried fruit intake	Number of fluid intelligence questions attempted within time limit	rs62084586	-0.236033	0.177293	0.183085
ukb-b-16576	Dried fruit intake	Number of fluid intelligence questions attempted within time limit	rs6765212	-0.170306	0.174647	0.329489
ukb-b-16576	Dried fruit intake	Number of fluid intelligence questions attempted within time limit	rs72720396	-0.235836	0.177144	0.183083
ukb-b-16576	Dried fruit intake	Number of fluid intelligence questions attempted within time limit	rs75641275	-0.187288	0.178331	0.293614
ukb-b-16576	Dried fruit intake	Number of fluid intelligence questions attempted within time limit	rs7582086	-0.17564	0.175843	0.317871
ukb-b-16576	Dried fruit intake	Number of fluid intelligence questions attempted within time limit	rs7599488	-0.236957	0.177536	0.181975
ukb-b-16576	Dried fruit intake	Number of fluid intelligence questions attempted within time limit	rs7808471	-0.17991	0.177858	0.311759
ukb-b-16576	Dried fruit intake	Number of fluid intelligence questions attempted within time limit	rs7829800	-0.221144	0.179297	0.217427
ukb-b-16576	Dried fruit intake	Number of fluid intelligence questions attempted within time limit	rs7916868	-0.220302	0.179287	0.219158
ukb-b-16576	Dried fruit intake	Number of fluid intelligence questions attempted within time limit	rs8081370	-0.206298	0.179733	0.251051
ukb-b-16576	Dried fruit intake	Number of fluid intelligence questions attempted within time limit	rs862227	-0.180213	0.176405	0.306978
ukb-b-16576	Dried fruit intake	Number of fluid intelligence questions attempted within time limit	rs893856	-0.222442	0.179061	0.214138
ukb-b-16576	Dried fruit intake	Number of fluid intelligence questions attempted within time limit	rs9385269	-0.285165	0.166597	0.0869511
ukb-b-16576	Dried fruit intake	Number of fluid intelligence questions attempted within time limit	All	-0.208592	0.176053	0.236087
ukb-b-16576	Dried fruit intake	Number of fluid intelligence questions attempted within time limit	rs11680516	-0.405531	0.296624	0.171577
ukb-b-16576	Dried fruit intake	Number of fluid intelligence questions attempted within time limit	rs1260326	-0.333469	0.251534	0.184925
ukb-b-16576	Dried fruit intake	Number of fluid intelligence questions attempted within time limit	rs16822430	-0.489941	0.305008	0.108204
ukb-b-16576	Dried fruit intake	Number of fluid intelligence questions attempted within time limit	rs17317920	-0.458513	0.303855	0.131303
ukb-b-16576	Dried fruit intake	Number of fluid intelligence questions attempted within time limit	rs35287743	-0.430472	0.308318	0.162655
ukb-b-16576	Dried fruit intake	Number of fluid intelligence questions attempted within time limit	rs3799077	-0.411586	0.298852	0.168444
ukb-b-16576	Dried fruit intake	Number of fluid intelligence questions attempted within time limit	rs56094641	-0.660291	0.252554	0.00893692
ukb-b-16576	Dried fruit intake	Number of fluid intelligence questions attempted within time limit	rs6957745	-0.416686	0.299635	0.164334
ukb-b-16576	Dried fruit intake	Number of fluid intelligence questions attempted within time limit	rs7148387	-0.581752	0.264465	0.0278259
ukb-b-16576	Dried fruit intake	Number of fluid intelligence questions attempted within time limit	rs838133	-0.49822	0.329124	0.130082
ukb-b-16576	Dried fruit intake	Number of fluid intelligence questions attempted within time limit	All	-0.467306	0.276519	0.0910353
ukb-b-1489	Cheese intake	Childhood intelligence	rs10896050	1.39733	0.239118	5.10606e-09
ukb-b-1489	Cheese intake	Childhood intelligence	rs10938397	1.40148	0.237003	3.35215e-09
ukb-b-1489	Cheese intake	Childhood intelligence	rs12296440	1.35377	0.238412	1.36045e-08
ukb-b-1489	Cheese intake	Childhood intelligence	rs1434511	1.32222	0.237268	2.50856e-08
ukb-b-1489	Cheese intake	Childhood intelligence	rs1514755	1.32296	0.238177	2.78394e-08
ukb-b-1489	Cheese intake	Childhood intelligence	rs17115145	1.33939	0.236787	1.54502e-08
ukb-b-1489	Cheese intake	Childhood intelligence	rs2339928	1.40665	0.237941	3.38429e-09
ukb-b-1489	Cheese intake	Childhood intelligence	rs2802525	1.28832	0.236291	4.9733e-08
ukb-b-1489	Cheese intake	Childhood intelligence	rs2960578	1.33454	0.242316	3.64086e-08
ukb-b-1489	Cheese intake	Childhood intelligence	rs4296548	1.26453	0.236833	9.3295e-08
ukb-b-1489	Cheese intake	Childhood intelligence	rs4503172	1.30559	0.237058	3.64066e-08
ukb-b-1489	Cheese intake	Childhood intelligence	rs4776970	1.33244	0.239117	2.51363e-08
ukb-b-1489	Cheese intake	Childhood intelligence	rs4860341	1.32724	0.237021	2.14769e-08
ukb-b-1489	Cheese intake	Childhood intelligence	rs524468	1.39307	0.236792	4.02658e-09
ukb-b-1489	Cheese intake	Childhood intelligence	rs531358	1.29317	0.236876	4.78109e-08
ukb-b-1489	Cheese intake	Childhood intelligence	rs6685323	1.36423	0.23637	7.85344e-09
ukb-b-1489	Cheese intake	Childhood intelligence	rs975303	1.45553	0.241202	1.59465e-09
ukb-b-1489	Cheese intake	Childhood intelligence	All	1.34694	0.230797	5.34529e-09
ukb-b-1996	Salad / raw vegetable intake	Childhood intelligence	rs10819082	0.545379	0.815348	0.503565
ukb-b-1996	Salad / raw vegetable intake	Childhood intelligence	rs2194027	-0.281636	0.816637	0.73019
ukb-b-1996	Salad / raw vegetable intake	Childhood intelligence	rs4291983	-0.102043	0.810817	0.899849
ukb-b-1996	Salad / raw vegetable intake	Childhood intelligence	rs6482190	0.346079	0.866977	0.689762
ukb-b-1996	Salad / raw vegetable intake	Childhood intelligence	All	0.120111	0.715796	0.86674
ukb-b-2209	Oily fish intake	Childhood intelligence	rs11233632	0.0205495	0.393753	0.958378
ukb-b-2209	Oily fish intake	Childhood intelligence	rs11859365	0.291045	0.427182	0.495673
ukb-b-2209	Oily fish intake	Childhood intelligence	rs12663865	0.0251133	0.388225	0.948423
ukb-b-2209	Oily fish intake	Childhood intelligence	rs1421085	0.0882758	0.432115	0.838129
ukb-b-2209	Oily fish intake	Childhood intelligence	rs17050031	0.230042	0.404179	0.569248
ukb-b-2209	Oily fish intake	Childhood intelligence	rs2301594	0.170487	0.413731	0.680286
ukb-b-2209	Oily fish intake	Childhood intelligence	rs2827161	0.317019	0.339993	0.351116
ukb-b-2209	Oily fish intake	Childhood intelligence	rs303817	0.221966	0.404967	0.583617
ukb-b-2209	Oily fish intake	Childhood intelligence	rs4869859	0.1437	0.42255	0.733798
ukb-b-2209	Oily fish intake	Childhood intelligence	rs6465487	0.0690605	0.410084	0.866264
ukb-b-2209	Oily fish intake	Childhood intelligence	rs7225002	0.229157	0.412084	0.578147
ukb-b-2209	Oily fish intake	Childhood intelligence	rs7243428	0.0796357	0.408836	0.84556
ukb-b-2209	Oily fish intake	Childhood intelligence	rs7317926	0.105297	0.413628	0.799055
ukb-b-2209	Oily fish intake	Childhood intelligence	rs9841174	-0.0273987	0.388725	0.943809
ukb-b-2209	Oily fish intake	Childhood intelligence	All	0.139684	0.389651	0.71998
ukb-b-2862	Beef intake	Childhood intelligence	rs10789340	-0.960178	0.868887	0.26913
ukb-b-2862	Beef intake	Childhood intelligence	rs11165829	-1.06878	0.807686	0.185749
ukb-b-2862	Beef intake	Childhood intelligence	rs12247907	-0.447056	0.521	0.390852
ukb-b-2862	Beef intake	Childhood intelligence	rs1421085	-1.05599	0.836338	0.206722
ukb-b-2862	Beef intake	Childhood intelligence	rs1470610	-1.15834	0.779599	0.137328
ukb-b-2862	Beef intake	Childhood intelligence	rs784251	-1.29764	0.721135	0.0719494
ukb-b-2862	Beef intake	Childhood intelligence	All	-0.997398	0.674609	0.139278
ukb-b-3881	Fresh fruit intake	Childhood intelligence	rs10828266	0.305133	0.619314	0.622228
ukb-b-3881	Fresh fruit intake	Childhood intelligence	rs11032362	0.184743	0.590199	0.754267
ukb-b-3881	Fresh fruit intake	Childhood intelligence	rs11085749	0.137879	0.580188	0.812156
ukb-b-3881	Fresh fruit intake	Childhood intelligence	rs11896330	0.161879	0.590816	0.784091
ukb-b-3881	Fresh fruit intake	Childhood intelligence	rs13072255	0.467122	0.569578	0.412148
ukb-b-3881	Fresh fruit intake	Childhood intelligence	rs1356292	0.373525	0.581276	0.520488
ukb-b-3881	Fresh fruit intake	Childhood intelligence	rs149449	0.205483	0.595532	0.730063
ukb-b-3881	Fresh fruit intake	Childhood intelligence	rs1620977	0.286572	0.624064	0.646089
ukb-b-3881	Fresh fruit intake	Childhood intelligence	rs2867113	0.453855	0.588685	0.440729
ukb-b-3881	Fresh fruit intake	Childhood intelligence	rs4302893	0.130483	0.572174	0.819609
ukb-b-3881	Fresh fruit intake	Childhood intelligence	rs7554485	0.329862	0.596092	0.580007
ukb-b-3881	Fresh fruit intake	Childhood intelligence	rs7869969	-0.00521406	0.48954	0.991502
ukb-b-3881	Fresh fruit intake	Childhood intelligence	rs8095324	0.411406	0.56269	0.464692
ukb-b-3881	Fresh fruit intake	Childhood intelligence	rs9367415	0.120315	0.58745	0.837721
ukb-b-3881	Fresh fruit intake	Childhood intelligence	rs994270	0.392099	0.612206	0.521867
ukb-b-3881	Fresh fruit intake	Childhood intelligence	All	0.262069	0.564194	0.642289
ukb-b-5237	Coffee intake	Childhood intelligence	rs12514566	0.192912	0.194447	0.321145
ukb-b-5237	Coffee intake	Childhood intelligence	rs13054099	0.236572	0.193806	0.222214
ukb-b-5237	Coffee intake	Childhood intelligence	rs1421085	0.186178	0.199023	0.349551
ukb-b-5237	Coffee intake	Childhood intelligence	rs1527961	0.213457	0.193572	0.270146
ukb-b-5237	Coffee intake	Childhood intelligence	rs1942965	0.241972	0.193611	0.211378
ukb-b-5237	Coffee intake	Childhood intelligence	rs2189234	0.18467	0.193902	0.3409
ukb-b-5237	Coffee intake	Childhood intelligence	rs2465037	0.180193	0.194108	0.353244
ukb-b-5237	Coffee intake	Childhood intelligence	rs2472297	0.0649102	0.242322	0.788801
ukb-b-5237	Coffee intake	Childhood intelligence	rs4410790	0.296824	0.230728	0.19828
ukb-b-5237	Coffee intake	Childhood intelligence	rs442355	0.221818	0.193883	0.252591
ukb-b-5237	Coffee intake	Childhood intelligence	rs476828	0.273274	0.196651	0.16464
ukb-b-5237	Coffee intake	Childhood intelligence	rs780093	0.201408	0.195565	0.303068
ukb-b-5237	Coffee intake	Childhood intelligence	rs7811609	0.180546	0.193569	0.350963
ukb-b-5237	Coffee intake	Childhood intelligence	All	0.207651	0.191879	0.279165
ukb-b-5640	Pork intake	Childhood intelligence	rs11211124	-1.16192	0.635541	0.0675135
ukb-b-5640	Pork intake	Childhood intelligence	rs1355171	-1.38629	0.680857	0.0417411
ukb-b-5640	Pork intake	Childhood intelligence	rs2387807	-1.68936	0.635728	0.00787561
ukb-b-5640	Pork intake	Childhood intelligence	rs254152	-1.39892	0.641625	0.0292369
ukb-b-5640	Pork intake	Childhood intelligence	rs4146837	-1.61293	0.641642	0.0119456
ukb-b-5640	Pork intake	Childhood intelligence	rs7641973	-1.70246	0.632198	0.0070828
ukb-b-5640	Pork intake	Childhood intelligence	All	-1.49458	0.587883	0.0110124
ukb-b-5779	Alcohol intake frequency	Childhood intelligence	rs10188314	-0.296224	0.135683	0.0290209
ukb-b-5779	Alcohol intake frequency	Childhood intelligence	rs1076884	-0.313897	0.132966	0.0182388
ukb-b-5779	Alcohol intake frequency	Childhood intelligence	rs11219508	-0.294721	0.134992	0.0290174
ukb-b-5779	Alcohol intake frequency	Childhood intelligence	rs11700855	-0.289553	0.134978	0.031938
ukb-b-5779	Alcohol intake frequency	Childhood intelligence	rs11750777	-0.314917	0.132136	0.0171593
ukb-b-5779	Alcohol intake frequency	Childhood intelligence	rs12153855	-0.332825	0.126764	0.00865101
ukb-b-5779	Alcohol intake frequency	Childhood intelligence	rs1421085	-0.318447	0.132691	0.0163989
ukb-b-5779	Alcohol intake frequency	Childhood intelligence	rs17690703	-0.269023	0.134241	0.045067
ukb-b-5779	Alcohol intake frequency	Childhood intelligence	rs1937522	-0.261156	0.128425	0.0419986
ukb-b-5779	Alcohol intake frequency	Childhood intelligence	rs2159935	-0.277814	0.134102	0.0382964
ukb-b-5779	Alcohol intake frequency	Childhood intelligence	rs2160935	-0.289684	0.13527	0.0322312
ukb-b-5779	Alcohol intake frequency	Childhood intelligence	rs2535911	-0.294537	0.135264	0.0294428
ukb-b-5779	Alcohol intake frequency	Childhood intelligence	rs337633	-0.274064	0.132471	0.0385589
ukb-b-5779	Alcohol intake frequency	Childhood intelligence	rs4241258	-0.299268	0.134826	0.026442
ukb-b-5779	Alcohol intake frequency	Childhood intelligence	rs461599	-0.333465	0.128179	0.00928012
ukb-b-5779	Alcohol intake frequency	Childhood intelligence	rs489062	-0.272713	0.132177	0.0390893
ukb-b-5779	Alcohol intake frequency	Childhood intelligence	rs4916723	-0.28886	0.136494	0.0343212
ukb-b-5779	Alcohol intake frequency	Childhood intelligence	rs5022348	-0.242246	0.124187	0.0510985
ukb-b-5779	Alcohol intake frequency	Childhood intelligence	rs550942	-0.269593	0.131499	0.04035
ukb-b-5779	Alcohol intake frequency	Childhood intelligence	rs6030200	-0.275746	0.133563	0.0389661
ukb-b-5779	Alcohol intake frequency	Childhood intelligence	rs613872	-0.317317	0.131707	0.0159846
ukb-b-5779	Alcohol intake frequency	Childhood intelligence	rs6567160	-0.277401	0.134332	0.0389194
ukb-b-5779	Alcohol intake frequency	Childhood intelligence	rs6727281	-0.31363	0.133575	0.0188764
ukb-b-5779	Alcohol intake frequency	Childhood intelligence	rs7610856	-0.259978	0.133289	0.0511174
ukb-b-5779	Alcohol intake frequency	Childhood intelligence	rs780094	-0.342855	0.148909	0.0213101
ukb-b-5779	Alcohol intake frequency	Childhood intelligence	rs8614	-0.32158	0.131877	0.0147492
ukb-b-5779	Alcohol intake frequency	Childhood intelligence	rs9349379	-0.301179	0.135245	0.0259528
ukb-b-5779	Alcohol intake frequency	Childhood intelligence	All	-0.293869	0.130774	0.0246307
ukb-b-6066	Tea intake	Childhood intelligence	rs10752269	0.255219	0.166192	0.124614
ukb-b-6066	Tea intake	Childhood intelligence	rs10764990	0.242429	0.165829	0.143763
ukb-b-6066	Tea intake	Childhood intelligence	rs11768350	0.200858	0.167113	0.229389
ukb-b-6066	Tea intake	Childhood intelligence	rs1481012	0.212776	0.167613	0.204282
ukb-b-6066	Tea intake	Childhood intelligence	rs17685	0.275608	0.170149	0.105275
ukb-b-6066	Tea intake	Childhood intelligence	rs2117137	0.220975	0.166164	0.183564
ukb-b-6066	Tea intake	Childhood intelligence	rs2273447	0.219663	0.166574	0.187267
ukb-b-6066	Tea intake	Childhood intelligence	rs2472297	0.140424	0.204691	0.492693
ukb-b-6066	Tea intake	Childhood intelligence	rs2645929	0.223785	0.165811	0.177132
ukb-b-6066	Tea intake	Childhood intelligence	rs34619	0.179817	0.165764	0.27802
ukb-b-6066	Tea intake	Childhood intelligence	rs4410790	0.301124	0.188328	0.109834
ukb-b-6066	Tea intake	Childhood intelligence	rs7757102	0.253927	0.165793	0.125625
ukb-b-6066	Tea intake	Childhood intelligence	rs7999399	0.264864	0.165792	0.110139
ukb-b-6066	Tea intake	Childhood intelligence	rs9302428	0.247004	0.165789	0.136257
ukb-b-6066	Tea intake	Childhood intelligence	rs962242	0.196943	0.165975	0.235392
ukb-b-6066	Tea intake	Childhood intelligence	All	0.229917	0.163918	0.160725
ukb-b-6324	Processed meat intake	Childhood intelligence	rs11032380	-0.604179	0.441155	0.17083
ukb-b-6324	Processed meat intake	Childhood intelligence	rs2029401	-0.819307	0.396074	0.0385861
ukb-b-6324	Processed meat intake	Childhood intelligence	rs203319	-0.758073	0.421262	0.0719348
ukb-b-6324	Processed meat intake	Childhood intelligence	rs4077924	-0.615318	0.436687	0.158818
ukb-b-6324	Processed meat intake	Childhood intelligence	rs4240672	-0.563214	0.46706	0.227867
ukb-b-6324	Processed meat intake	Childhood intelligence	rs6484504	-0.775616	0.414676	0.0614261
ukb-b-6324	Processed meat intake	Childhood intelligence	rs7531118	-0.33062	0.384063	0.389321
ukb-b-6324	Processed meat intake	Childhood intelligence	All	-0.639218	0.379477	0.0920908
ukb-b-8089	Cooked vegetable intake	Childhood intelligence	rs10156602	-0.793823	1.10299	0.471707
ukb-b-8089	Cooked vegetable intake	Childhood intelligence	rs10161952	0.340731	1.60952	0.832343
ukb-b-8089	Cooked vegetable intake	Childhood intelligence	rs1421085	-0.0229529	1.65011	0.988902
ukb-b-8089	Cooked vegetable intake	Childhood intelligence	rs4851029	1.25641	0.879344	0.153062
ukb-b-8089	Cooked vegetable intake	Childhood intelligence	All	0.204751	1.18709	0.86306
ukb-b-11348	Bread intake	Childhood intelligence	rs11183201	-0.286607	0.409326	0.483807
ukb-b-11348	Bread intake	Childhood intelligence	rs11628639	-0.189752	0.396102	0.631905
ukb-b-11348	Bread intake	Childhood intelligence	rs1940033	-0.2802	0.381415	0.462563
ukb-b-11348	Bread intake	Childhood intelligence	rs1994315	-0.342319	0.39204	0.382568
ukb-b-11348	Bread intake	Childhood intelligence	rs2068650	-0.195079	0.403797	0.629018
ukb-b-11348	Bread intake	Childhood intelligence	rs656817	-0.245489	0.394744	0.534011
ukb-b-11348	Bread intake	Childhood intelligence	rs6741066	0.034498	0.321956	0.914669
ukb-b-11348	Bread intake	Childhood intelligence	rs7965658	-0.302211	0.392053	0.4408
ukb-b-11348	Bread intake	Childhood intelligence	rs9323989	-0.0731293	0.355243	0.836902
ukb-b-11348	Bread intake	Childhood intelligence	rs9662365	-0.188639	0.397221	0.63486
ukb-b-11348	Bread intake	Childhood intelligence	All	-0.204583	0.358827	0.56858
ukb-b-14179	Lamb/mutton intake	Childhood intelligence	rs1958801	-1.16688	0.680914	0.0865851
ukb-b-14179	Lamb/mutton intake	Childhood intelligence	rs2140714	-1.19596	0.678217	0.0778357
ukb-b-14179	Lamb/mutton intake	Childhood intelligence	rs276453	-0.879518	0.792341	0.266989
ukb-b-14179	Lamb/mutton intake	Childhood intelligence	rs2926119	-0.684472	0.540465	0.205352
ukb-b-14179	Lamb/mutton intake	Childhood intelligence	rs6829572	-1.39224	0.542749	0.0103127
ukb-b-14179	Lamb/mutton intake	Childhood intelligence	rs7447465	-0.974606	0.703647	0.166029
ukb-b-14179	Lamb/mutton intake	Childhood intelligence	rs994270	-1.06	0.701402	0.130722
ukb-b-14179	Lamb/mutton intake	Childhood intelligence	All	-1.05651	0.603805	0.0801609
ukb-b-14898	Water intake	Childhood intelligence	rs10954732	-0.195079	0.219174	0.373431
ukb-b-14898	Water intake	Childhood intelligence	rs11125629	-0.165775	0.219854	0.450837
ukb-b-14898	Water intake	Childhood intelligence	rs11140831	-0.16709	0.220927	0.449463
ukb-b-14898	Water intake	Childhood intelligence	rs1260333	-0.157705	0.219258	0.471975
ukb-b-14898	Water intake	Childhood intelligence	rs1421085	-0.201448	0.220294	0.36048
ukb-b-14898	Water intake	Childhood intelligence	rs2435200	-0.153437	0.219978	0.485485
ukb-b-14898	Water intake	Childhood intelligence	rs2472297	-0.0174039	0.248682	0.944206
ukb-b-14898	Water intake	Childhood intelligence	rs2656285	-0.152315	0.21966	0.48805
ukb-b-14898	Water intake	Childhood intelligence	rs3746410	-0.246739	0.221939	0.266248
ukb-b-14898	Water intake	Childhood intelligence	rs3808058	-0.167738	0.220446	0.446715
ukb-b-14898	Water intake	Childhood intelligence	rs4410790	-0.215795	0.248605	0.385381
ukb-b-14898	Water intake	Childhood intelligence	rs4603502	-0.165974	0.22053	0.451683
ukb-b-14898	Water intake	Childhood intelligence	rs6844845	-0.110408	0.21882	0.613867
ukb-b-14898	Water intake	Childhood intelligence	rs782221	-0.196445	0.219297	0.370364
ukb-b-14898	Water intake	Childhood intelligence	rs8054025	-0.148323	0.219668	0.499539
ukb-b-14898	Water intake	Childhood intelligence	rs931992	-0.179709	0.219339	0.412604
ukb-b-14898	Water intake	Childhood intelligence	rs9957088	-0.152016	0.219375	0.48834
ukb-b-14898	Water intake	Childhood intelligence	All	-0.16546	0.216121	0.443922
ukb-b-15926	Cereal intake	Childhood intelligence	rs11038810	-0.00743153	0.478458	0.987608
ukb-b-15926	Cereal intake	Childhood intelligence	rs11097340	0.0427622	0.470863	0.927638
ukb-b-15926	Cereal intake	Childhood intelligence	rs2472297	0.176985	0.448101	0.692868
ukb-b-15926	Cereal intake	Childhood intelligence	rs4410790	-0.0458155	0.479564	0.923889
ukb-b-15926	Cereal intake	Childhood intelligence	rs4739095	-0.0494756	0.481607	0.918177
ukb-b-15926	Cereal intake	Childhood intelligence	rs4797242	0.0762685	0.452091	0.866031
ukb-b-15926	Cereal intake	Childhood intelligence	rs491711	0.0643389	0.460625	0.888915
ukb-b-15926	Cereal intake	Childhood intelligence	rs8097544	-0.356854	0.454276	0.432135
ukb-b-15926	Cereal intake	Childhood intelligence	rs9846396	-0.336458	0.376032	0.370917
ukb-b-15926	Cereal intake	Childhood intelligence	All	-0.0443053	0.429717	0.917881
ukb-b-16576	Dried fruit intake	Childhood intelligence	rs10026792	1.03706	0.404516	0.0103561
ukb-b-16576	Dried fruit intake	Childhood intelligence	rs11037497	1.04112	0.405603	0.0102627
ukb-b-16576	Dried fruit intake	Childhood intelligence	rs11152349	0.980795	0.406155	0.0157427
ukb-b-16576	Dried fruit intake	Childhood intelligence	rs1582322	1.03234	0.404337	0.0106748
ukb-b-16576	Dried fruit intake	Childhood intelligence	rs1622515	0.88803	0.39382	0.0241386
ukb-b-16576	Dried fruit intake	Childhood intelligence	rs1648404	0.920848	0.399989	0.0213249
ukb-b-16576	Dried fruit intake	Childhood intelligence	rs17184707	1.02929	0.404037	0.0108497
ukb-b-16576	Dried fruit intake	Childhood intelligence	rs3095340	1.17385	0.355488	0.000959728
ukb-b-16576	Dried fruit intake	Childhood intelligence	rs4140799	1.01434	0.405896	0.0124537
ukb-b-16576	Dried fruit intake	Childhood intelligence	rs4149513	0.851797	0.393459	0.030396
ukb-b-16576	Dried fruit intake	Childhood intelligence	rs4800488	0.877717	0.40215	0.029068
ukb-b-16576	Dried fruit intake	Childhood intelligence	rs6765212	1.17197	0.355236	0.000969872
ukb-b-16576	Dried fruit intake	Childhood intelligence	rs7582086	0.95066	0.405387	0.0190237
ukb-b-16576	Dried fruit intake	Childhood intelligence	rs7808471	1.10082	0.39313	0.00510789
ukb-b-16576	Dried fruit intake	Childhood intelligence	rs7829800	0.942634	0.404986	0.0199348
ukb-b-16576	Dried fruit intake	Childhood intelligence	rs893856	0.941695	0.403906	0.0197285
ukb-b-16576	Dried fruit intake	Childhood intelligence	rs9385269	0.818724	0.385931	0.0338861
ukb-b-16576	Dried fruit intake	Childhood intelligence	All	0.987232	0.384116	0.0101657
ukb-b-17627	Non-oily fish intake	Childhood intelligence	rs1260326	-0.506833	0.911132	0.578028
ukb-b-17627	Non-oily fish intake	Childhood intelligence	rs16822430	-0.124784	0.797926	0.875729
ukb-b-17627	Non-oily fish intake	Childhood intelligence	rs3799077	-1.09108	0.775483	0.159437
ukb-b-17627	Non-oily fish intake	Childhood intelligence	rs7148387	-0.186993	0.791329	0.813198
ukb-b-17627	Non-oily fish intake	Childhood intelligence	All	-0.475152	0.666552	0.475938

### Sheet: Table S4
Table S4: Results of Mendelian randomization analysis on the causal relationships between different dietary components and intelligence-related phenotypes, along with tests for heterogeneity and pleiotropy.
exposure	outcome	nsnp	IVW_beta	IVW_se	IVW_p_value	IVW_FDR	Q_IVW	Q_df_IVW	Q_pval_IVW	MR_Egger_beta	MR_Egger_se	MR_Egger_p_value	MR_Egger_FDR	Q_MR_egger	Q_df_MR_egger	Q_pval_MR_egger	Weighted_median_beta	Weighted_median_se	Weighted_median_p_value	Weighted_median_FDR	pleio_egger_intercept	pleio_se	pleio_pval
Bread intake	Cognitive performance	29	0.155298	0.07208	0.0311992	0.11186	85.9124	28	8.52e-08	0.329396	0.318767	0.310611	0.706683	84.9223	27	6.64e-08	0.186252	0.0740049	0.0118443	0.0867475	-0.00254568	0.00453726	0.579382
Lamb/mutton intake	Cognitive performance	27	-0.108858	0.0938435	0.246049	0.418283	63.5664	26	5.46e-05	-0.21703	0.407767	0.599259	0.905904	63.3777	25	3.52e-05	-0.0849644	0.0964985	0.378602	0.643624	0.00121325	0.00444617	0.78719
Cheese intake	Cognitive performance	58	0.285977	0.0394124	3.99e-13	6.78e-12	121.122	57	1.6e-06	0.390661	0.162695	0.0196873	0.334684	120.177	56	1.39e-06	0.330755	0.0434035	2.53e-14	4.3e-13	-0.00179074	0.00269936	0.5098
Water intake	Cognitive performance	43	0.0714568	0.0514011	0.164474	0.358596	92.5666	42	1.14e-05	0.0658439	0.142274	0.645957	0.905904	92.5626	41	7.41e-06	0.0210629	0.0561386	0.707515	0.829934	8.93e-05	0.00210648	0.966397
Cereal intake	Cognitive performance	39	0.138998	0.0554494	0.0121846	0.0690459	78.3397	38	0.00012821	-0.16758	0.23597	0.482047	0.905904	74.7352	37	0.000235816	0.12332	0.060986	0.0431655	0.154183	0.00431258	0.0032283	0.189753
Dried fruit intake	Cognitive performance	33	0.161498	0.0757035	0.0328999	0.11186	83.3741	32	1.84e-06	-0.139743	0.351807	0.693931	0.905904	81.3558	31	2.13e-06	0.190502	0.0785574	0.0153084	0.0867475	0.00365243	0.00416485	0.387252
Non-oily fish intake	Cognitive performance	10	-0.163441	0.129281	0.206146	0.389388	21.73	9	0.00977535	0.988661	0.491184	0.0789332	0.447288	12.6312	8	0.125185	-0.035745	0.130866	0.784744	0.829934	-0.0141896	0.00591095	0.0431384
Salad / raw vegetable intake	Cognitive performance	19	-0.0964329	0.142584	0.498834	0.605727	66.5048	18	1.75e-07	0.897624	0.674022	0.200526	0.681788	58.6707	17	1.74e-06	-0.249881	0.124852	0.0453479	0.154183	-0.0103172	0.00684781	0.150259
Oily fish intake	Cognitive performance	60	-0.0855135	0.0498511	0.086276	0.244449	174.445	59	2.41e-13	0.0818295	0.217585	0.708229	0.905904	172.586	58	2.59e-13	-0.0168981	0.0511749	0.741246	0.829934	-0.00246623	0.00312082	0.432601
Beef intake	Cognitive performance	14	-0.098127	0.133622	0.462727	0.605727	48.0027	13	6.54e-06	0.680251	0.673703	0.332557	0.706683	43.0263	12	2.23e-05	-0.229993	0.120548	0.0564042	0.159812	-0.00984132	0.00835361	0.261595
Fresh fruit intake	Cognitive performance	48	-0.0529617	0.0781714	0.498084	0.605727	118.92	47	3.7e-08	0.0794035	0.269088	0.769258	0.905904	118.239	46	2.8e-08	-0.129069	0.0832703	0.121141	0.294199	-0.00127597	0.00248026	0.609401
Coffee intake	Cognitive performance	38	0.0707214	0.0513879	0.168751	0.358596	91.1019	37	1.85e-06	0.00739284	0.103709	0.943566	0.992626	89.8627	36	1.69e-06	0.0258443	0.0595394	0.664238	0.829934	0.00123124	0.00174747	0.485601
Pork intake	Cognitive performance	13	-0.0581114	0.148199	0.694971	0.787634	34.4416	12	0.000574398	1.0922	1.03613	0.314432	0.706683	30.9076	11	0.00113936	0.184591	0.136974	0.177776	0.358178	-0.0117382	0.0104666	0.285964
Alcohol intake frequency	Cognitive performance	99	-0.0959365	0.0248634	0.000114065	0.000969551	346.688	98	1.7e-29	0.0678226	0.0514371	0.190423	0.681788	306.255	97	1.57e-23	-0.0378909	0.028887	0.189624	0.358178	-0.00459161	0.00128308	0.000541385
Tea intake	Cognitive performance	48	-0.0025802	0.0492742	0.958239	0.958239	171.809	47	4.05e-16	-0.00107948	0.116165	0.992626	0.992626	171.808	46	2.07e-16	0.00975097	0.0453986	0.829934	0.829934	-3e-05	0.00209733	0.988653
Processed meat intake	Cognitive performance	22	-0.0163101	0.0922056	0.859596	0.913321	81.8127	21	4.01e-09	-0.110942	0.430633	0.799327	0.905904	81.6057	20	2.09e-09	0.0617016	0.0782375	0.43032	0.66504	0.00144411	0.00641185	0.824089
Cooked vegetable intake	Cognitive performance	14	-0.0790735	0.115634	0.494086	0.605727	27.641	13	0.0101518	2.24855	1.10918	0.0654487	0.447288	20.1736	12	0.0638721	-0.0394434	0.120668	0.743762	0.829934	-0.0241283	0.0114483	0.0567753
Bread intake	Childhood intelligence	10	-0.204583	0.358827	0.56858	0.805488	12.06	9	0.209948	2.65787	2.12578	0.24652	0.946921	9.78341	8	0.280558	0.222179	0.406901	0.585047	0.79794	-0.0406378	0.0297844	0.209583
Lamb/mutton intake	Childhood intelligence	7	-1.05651	0.603805	0.0801609	0.260924	8.35361	6	0.213325	-2.07794	3.17555	0.54178	0.946921	8.1769	5	0.146752	-1.21988	0.681174	0.0733175	0.249279	0.0103323	0.0314327	0.755695
Cheese intake	Childhood intelligence	17	1.34694	0.230797	5.35e-09	9.09e-08	11.2697	16	0.79254	0.0293439	1.31524	0.982494	0.982494	10.2342	15	0.804753	1.47065	0.329742	8.2e-06	0.000139323	0.0204362	0.0200832	0.325012
Water intake	Childhood intelligence	17	-0.16546	0.216121	0.443922	0.73554	8.88595	16	0.918036	-0.492693	0.506382	0.346	0.946921	8.37534	15	0.907855	-0.140502	0.290631	0.628784	0.79794	0.00585727	0.00819696	0.48585
Cereal intake	Childhood intelligence	9	-0.0443053	0.429717	0.917881	0.917881	11.7187	8	0.164204	1.51485	1.71052	0.405224	0.946921	10.3999	7	0.167022	-0.232655	0.499208	0.641181	0.79794	-0.0214788	0.0227974	0.377481
Dried fruit intake	Childhood intelligence	17	0.987232	0.384116	0.0101657	0.0624038	25.1978	16	0.0664132	-0.327213	3.84916	0.933379	0.982494	25.0014	15	0.0499249	1.27552	0.452439	0.00481428	0.0409214	0.0143742	0.0418704	0.736135
Non-oily fish intake	Childhood intelligence	4	-0.475152	0.666552	0.475938	0.73554	2.83339	3	0.418032	0.910483	8.84454	0.9274	0.982494	2.79877	2	0.246748	-0.838825	0.83405	0.314548	0.534731	-0.014253	0.0906151	0.889459
Salad / raw vegetable intake	Childhood intelligence	4	0.120111	0.715796	0.86674	0.917881	2.12748	3	0.546373	-4.60322	6.09111	0.528693	0.946921	1.51775	2	0.468194	0.155663	0.832778	0.851723	0.904956	0.0443722	0.056825	0.516637
Oily fish intake	Childhood intelligence	14	0.139684	0.389651	0.71998	0.874261	29.5135	13	0.00553144	-0.125599	1.95945	0.949947	0.982494	29.4664	12	0.00335748	0.153219	0.403407	0.704085	0.797963	0.00383311	0.0277001	0.892236
Beef intake	Childhood intelligence	6	-0.997398	0.674609	0.139278	0.338248	9.70725	5	0.0839682	2.14105	5.83162	0.73211	0.957375	9.04215	4	0.0600545	-0.705018	0.610236	0.247959	0.497822	-0.0361259	0.0666014	0.616336
Fresh fruit intake	Childhood intelligence	15	0.262069	0.564194	0.642289	0.839916	30.4884	14	0.00653296	-2.56938	2.30051	0.284266	0.946921	27.1332	13	0.0119287	-0.0540423	0.576256	0.925282	0.925282	0.0280291	0.0221072	0.22708
Coffee intake	Childhood intelligence	13	0.207651	0.191879	0.279165	0.527311	9.29013	12	0.67797	0.253288	0.340439	0.472468	0.946921	9.2638	11	0.597557	0.38739	0.250995	0.12273	0.347734	-0.00112088	0.00690684	0.874024
Pork intake	Childhood intelligence	6	-1.49458	0.587883	0.0110124	0.0624038	3.23754	5	0.663417	-1.48448	3.62096	0.702836	0.957375	3.23753	4	0.518891	-1.43705	0.758327	0.0580891	0.249279	-0.000104188	0.036855	0.99788
Alcohol intake frequency	Childhood intelligence	27	-0.293869	0.130774	0.0246307	0.10468	31.0372	26	0.226886	0.257454	0.432498	0.557012	0.946921	28.9708	25	0.26514	-0.205552	0.183851	0.263553	0.497822	-0.0133436	0.00999237	0.193785
Tea intake	Childhood intelligence	15	0.229917	0.163918	0.160725	0.341541	12.9711	14	0.528802	0.31542	0.310448	0.328159	0.946921	12.8659	13	0.458222	0.245216	0.208036	0.238511	0.497822	-0.00225294	0.0069469	0.750864
Processed meat intake	Childhood intelligence	7	-0.639218	0.379477	0.0920908	0.260924	6.83951	6	0.335945	1.78961	3.82099	0.659233	0.957375	6.3229	5	0.276055	-0.865512	0.480426	0.0716159	0.249279	-0.0362603	0.0567313	0.550847
Cooked vegetable intake	Childhood intelligence	4	0.204751	1.18709	0.86306	0.917881	9.97453	3	0.0187839	27.5339	23.0024	0.353945	0.946921	5.84179	2	0.0538855	0.393874	0.887337	0.657127	0.79794	-0.281757	0.236872	0.356316
Bread intake	Intelligence	26	0.227052	0.0682912	0.000884925	0.00501458	66.7813	25	1.14e-05	0.38389	0.298646	0.210906	0.512199	65.98	24	8.73e-06	0.233978	0.0700338	0.000834986	0.00709738	-0.00231804	0.00429353	0.594246
Lamb/mutton intake	Intelligence	28	-0.115616	0.0930396	0.213994	0.606316	76.7411	27	1.17e-06	-0.297936	0.333892	0.38041	0.587906	75.7966	26	9.17e-07	-0.0927274	0.0922345	0.314731	0.589648	0.00217869	0.00382778	0.574119
Cheese intake	Intelligence	56	0.293107	0.038728	3.78e-14	6.43e-13	111.824	55	9.43e-06	0.306427	0.168319	0.0742235	0.512199	111.811	54	6.45e-06	0.31367	0.0432517	4.1e-13	6.97e-12	-0.000225343	0.00276981	0.935459
Water intake	Intelligence	43	0.0515986	0.0548958	0.34725	0.639914	109.082	42	7.13e-08	0.0994719	0.152271	0.517238	0.732754	108.78	41	4.73e-08	-0.0492345	0.0594224	0.407359	0.629554	-0.000773697	0.00229172	0.737383
Cereal intake	Intelligence	34	0.0702454	0.0654431	0.2831	0.639914	82.5311	33	3.99e-06	-0.348468	0.269629	0.205475	0.512199	76.428	32	1.69e-05	0.103722	0.0695339	0.135785	0.384725	0.00606762	0.00379573	0.119752
Dried fruit intake	Intelligence	36	0.202545	0.0768802	0.00842476	0.0358052	109.148	35	1.51e-09	-0.400608	0.313276	0.209638	0.512199	97.8522	34	4.26e-08	0.130403	0.0763046	0.0874549	0.371683	0.00755925	0.00381559	0.0557089
Non-oily fish intake	Intelligence	11	-0.232804	0.12517	0.0629	0.21386	22.5302	10	0.0126201	0.643475	0.591082	0.304604	0.520371	17.9623	9	0.0356132	-0.236779	0.131428	0.0716107	0.371683	-0.0105194	0.00695336	0.16461
Salad / raw vegetable intake	Intelligence	17	0.0825155	0.174137	0.635604	0.746566	77.1228	16	5.47e-10	-0.167422	0.869485	0.849892	0.861627	76.6817	15	2.81e-10	0.0178589	0.143383	0.900877	0.900877	0.00263457	0.0089681	0.772959
Oily fish intake	Intelligence	60	-0.0429906	0.047464	0.365067	0.639914	168.077	59	2.05e-12	-0.0489822	0.211731	0.817864	0.861627	168.074	58	1.19e-12	-0.045148	0.0457124	0.323323	0.589648	8.95e-05	0.00308017	0.976924
Beef intake	Intelligence	14	-0.0599984	0.135847	0.658734	0.746566	50.0272	13	2.95e-06	0.742258	0.694346	0.3061	0.520371	44.8456	12	1.1e-05	-0.114892	0.122133	0.346852	0.589648	-0.0100826	0.00856268	0.26182
Fresh fruit intake	Intelligence	48	-0.0411229	0.0819332	0.615732	0.746566	128.183	47	1.87e-09	-0.119536	0.301947	0.694021	0.861627	127.98	46	1.18e-09	-0.127005	0.0806115	0.115137	0.384725	0.000738137	0.00273353	0.788344
Coffee intake	Intelligence	35	0.035154	0.0504501	0.485923	0.746566	78.361	34	2.34e-05	-0.036476	0.102298	0.723685	0.861627	76.8472	33	2.36e-05	0.0728641	0.0590336	0.217098	0.527238	0.00141632	0.00175666	0.425869
Pork intake	Intelligence	14	-0.0736191	0.14822	0.619408	0.746566	41.7104	13	7.3e-05	1.33015	0.803105	0.123565	0.512199	33.0439	12	0.000952852	-0.0262449	0.140115	0.851418	0.900877	-0.0147531	0.00831605	0.101408
Alcohol intake frequency	Intelligence	93	-0.0864332	0.0231316	0.000186539	0.00158558	305.978	92	8.7e-25	0.0612359	0.0416873	0.145299	0.512199	257.794	91	7.21e-18	-0.00443957	0.02583	0.863535	0.900877	-0.00453869	0.00110052	8.21e-05
Tea intake	Intelligence	43	-0.0140154	0.0461098	0.761161	0.808733	130.727	42	4.88e-11	0.0194211	0.110723	0.861627	0.861627	130.375	41	3.04e-11	-0.0163469	0.0463409	0.724274	0.879476	-0.000670632	0.00201445	0.740898
Processed meat intake	Intelligence	21	-0.0743103	0.0840128	0.37642	0.639914	60.1938	20	6.65e-06	-0.447017	0.418889	0.299277	0.520371	57.6884	19	8.93e-06	-0.0382761	0.0818799	0.640166	0.83714	0.00558233	0.00614542	0.37506
Cooked vegetable intake	Intelligence	16	-0.00908376	0.134655	0.946216	0.946216	47.7267	15	2.81e-05	3.18112	1.31744	0.0300162	0.510275	33.5593	14	0.00239108	0.0605124	0.124491	0.626911	0.83714	-0.0327834	0.013485	0.0290816
Bread intake	Fluid intelligence score	32	0.250419	0.191119	0.190102	0.380203	104.314	31	7.27799e-10	0.536721	0.878249	0.545719	0.935893	103.927	30	4.40847e-10	0.199143	0.191122	0.297428	0.711229	-0.00413628	0.0123751	0.740523
Lamb/mutton intake	Fluid intelligence score	30	0.0189733	0.234756	0.935584	0.950523	71.619	29	1.81487e-05	-1.61328	0.903167	0.0848941	0.509365	63.6959	28	0.000134494	-0.0344008	0.238465	0.885296	0.997241	0.0185194	0.00992329	0.0725122
Cheese intake	Fluid intelligence score	60	0.532241	0.108033	8.36463e-07	7.52817e-06	137.603	59	3.18623e-08	0.177073	0.447242	0.693614	0.935893	136.031	58	3.26194e-08	0.551319	0.114833	1.57822e-06	1.4204e-05	0.00606416	0.00740882	0.416419
Water intake	Fluid intelligence score	48	0.122659	0.132089	0.353092	0.627185	106.224	47	1.78359e-06	0.159408	0.376133	0.673681	0.935893	106.199	46	1.15854e-06	-0.0112041	0.141767	0.937007	0.997241	-0.000574529	0.00549744	0.91722
Cereal intake	Fluid intelligence score	41	0.371629	0.111599	0.000868301	0.00390735	50.3302	40	0.126852	-0.21827	0.45787	0.636231	0.935893	48.1539	39	0.149367	0.22397	0.140378	0.110607	0.331821	0.00842188	0.00634353	0.192019
Dried fruit intake	Fluid intelligence score	39	0.409296	0.182281	0.0247414	0.0742243	97.3023	38	4.22213e-07	0.125056	0.838849	0.8823	0.935893	96.986	37	2.82285e-07	0.0793929	0.196409	0.68605	0.997241	0.00350382	0.0100874	0.730301
Non-oily fish intake	Fluid intelligence score	11	-0.795228	0.281057	0.00466321	0.0167876	17.8065	10	0.0583164	-0.336116	1.38918	0.814239	0.935893	17.5831	9	0.0403303	-0.554054	0.309724	0.0736371	0.265093	-0.00574947	0.0170016	0.742988
Salad / raw vegetable intake	Fluid intelligence score	20	-0.149209	0.33399	0.655058	0.82804	56.3221	19	1.45512e-05	1.16638	1.66316	0.492081	0.935893	54.3519	18	1.61726e-05	0.0498613	0.314371	0.873979	0.997241	-0.0134701	0.0166754	0.429762
Oily fish intake	Fluid intelligence score	66	-0.0494506	0.123995	0.690033	0.82804	182.661	65	4.06634e-13	-0.484596	0.556792	0.38737	0.935893	180.845	64	4.34812e-13	0.053161	0.125522	0.671917	0.997241	0.00637519	0.00795141	0.425654
Beef intake	Fluid intelligence score	17	-0.587291	0.295933	0.0471958	0.121361	50.3374	16	2.02534e-05	1.40152	1.50989	0.367989	0.935893	44.9418	15	7.82091e-05	-0.563224	0.282297	0.0460274	0.207123	-0.0251881	0.0187696	0.19957
Fresh fruit intake	Fluid intelligence score	56	0.19499	0.223646	0.38328	0.627185	178.105	55	6.63653e-15	-0.000439336	0.811064	0.99957	0.99957	177.898	54	3.8859e-15	0.0694704	0.220516	0.752734	0.997241	0.00183348	0.00730903	0.802881
Coffee intake	Fluid intelligence score	38	0.255945	0.136862	0.0614709	0.13831	91.4909	37	1.63786e-06	0.0403849	0.2746	0.883899	0.935893	89.4504	36	1.92089e-06	0.14992	0.149546	0.316102	0.711229	0.00419822	0.00463276	0.370853
Pork intake	Fluid intelligence score	14	-0.0158648	0.255679	0.950523	0.950523	17.1636	13	0.191934	2.87323	1.40864	0.0640231	0.509365	12.6204	12	0.397227	0.0563968	0.319054	0.859695	0.997241	-0.0302612	0.0145597	0.059789
Alcohol intake frequency	Fluid intelligence score	104	-0.299674	0.0627567	1.79549e-06	1.0773e-05	336.926	103	1.23997e-26	0.0374498	0.13662	0.78455	0.935893	313.576	102	2.26659e-23	-0.150149	0.0740941	0.0427166	0.207123	-0.00929288	0.00337194	0.00693338
Tea intake	Fluid intelligence score	49	-0.0160055	0.126713	0.899484	0.950523	166.27	48	5.96261e-15	0.0763148	0.299587	0.800041	0.935893	165.86	47	3.63517e-15	-0.00516813	0.113549	0.963697	0.997241	-0.00183211	0.00537635	0.734794
Processed meat intake	Fluid intelligence score	22	-0.127972	0.180125	0.477418	0.716126	43.7556	21	0.00251452	-1.14034	0.822027	0.180639	0.6503	40.5313	20	0.00427679	0.123826	0.197968	0.531654	0.997241	0.015395	0.0122052	0.221696
Cooked vegetable intake	Fluid intelligence score	17	-0.230286	0.360381	0.522818	0.723902	56.349	16	2.13083e-06	8.52434	3.39826	0.0241008	0.433815	38.9646	15	0.000648693	0.00108237	0.312968	0.997241	0.997241	-0.0901141	0.034834	0.0206274
Bread intake	Number of fluid intelligence questions attempted within time limit	32	0.0756065	0.153095	0.62141	0.660248	68.0643	31	0.000136363	-0.147677	0.707447	0.836057	0.935202	67.8277	30	9.42738e-05	0.116137	0.161443	0.471916	0.698743	0.00325279	0.0100545	0.748549
Lamb/mutton intake	Number of fluid intelligence questions attempted within time limit	31	-0.23034	0.220998	0.297284	0.377575	68.7003	30	7.23217e-05	-0.579836	0.903453	0.526044	0.935202	68.3246	29	5.12202e-05	-0.35503	0.23569	0.131979	0.374743	0.00393347	0.00985014	0.692575
Cheese intake	Number of fluid intelligence questions attempted within time limit	70	0.285353	0.0930758	0.00217079	0.0125825	142.049	69	5.5143e-07	0.0241382	0.391853	0.951062	0.951062	141.072	68	4.90041e-07	0.256595	0.104408	0.013986	0.237763	0.00443306	0.0064583	0.494787
Water intake	Number of fluid intelligence questions attempted within time limit	48	0.00123386	0.121817	0.991919	0.991919	91.8477	47	9.9827e-05	0.452098	0.33951	0.189547	0.805573	87.9881	46	0.000191382	-0.0482498	0.139582	0.729588	0.775188	-0.00704927	0.00496254	0.162207
Cereal intake	Number of fluid intelligence questions attempted within time limit	43	0.151837	0.133459	0.255245	0.361597	82.3952	42	0.000195736	0.269647	0.563173	0.634625	0.935202	82.302	41	0.00013785	0.15298	0.142746	0.283857	0.603196	-0.00169036	0.00784488	0.830467
Dried fruit intake	Number of fluid intelligence questions attempted within time limit	44	-0.208592	0.176053	0.236087	0.361597	118.729	43	5.12279e-09	-0.495615	0.835677	0.556314	0.935202	118.381	42	3.36271e-09	-0.111489	0.187165	0.551392	0.70146	0.00349736	0.00994934	0.726958
Non-oily fish intake	Number of fluid intelligence questions attempted within time limit	10	-0.467306	0.276519	0.0910353	0.19345	14.1593	9	0.116769	-0.238805	1.38096	0.867004	0.935202	14.1088	8	0.078974	-0.514185	0.305127	0.091959	0.374743	-0.0028088	0.0165894	0.869753
Salad / raw vegetable intake	Number of fluid intelligence questions attempted within time limit	20	-0.550411	0.303113	0.0693917	0.168523	47.1607	19	0.000338742	0.233211	1.52541	0.88019	0.935202	46.4506	18	0.000254921	-0.166682	0.316601	0.598559	0.70146	-0.00802265	0.0152931	0.606267
Oily fish intake	Number of fluid intelligence questions attempted within time limit	68	-0.209339	0.104829	0.0458292	0.135732	141.731	67	2.77113e-07	-0.569491	0.477988	0.23775	0.808351	140.461	66	2.65088e-07	-0.0828383	0.1209	0.49323	0.698743	0.00526947	0.00682226	0.442639
Beef intake	Number of fluid intelligence questions attempted within time limit	16	-0.197843	0.234953	0.399757	0.453058	28.8947	15	0.0165944	1.29024	1.24678	0.318282	0.882893	26.14	14	0.0248457	-0.305371	0.264749	0.248732	0.603196	-0.0191371	0.0157555	0.244598
Fresh fruit intake	Number of fluid intelligence questions attempted within time limit	57	-0.169373	0.16716	0.310944	0.377575	107.537	56	4.21358e-05	0.547972	0.59807	0.363544	0.882893	104.572	55	6.34552e-05	0.0291006	0.200614	0.884665	0.884665	-0.00682193	0.00546324	0.217065
Coffee intake	Number of fluid intelligence questions attempted within time limit	43	0.298026	0.113406	0.00858977	0.0365065	77.3406	42	0.000729283	0.0680773	0.229666	0.768407	0.935202	74.924	41	0.000955965	0.135382	0.137814	0.325923	0.615632	0.00427692	0.00371913	0.256816
Pork intake	Number of fluid intelligence questions attempted within time limit	14	0.369457	0.288325	0.200057	0.340097	22.1944	13	0.0524213	3.30856	1.64032	0.0666334	0.805573	17.4108	12	0.134788	0.510352	0.33905	0.132262	0.374743	-0.0307848	0.0169541	0.0944562
Alcohol intake frequency	Number of fluid intelligence questions attempted within time limit	114	-0.143606	0.0469446	0.00222043	0.0125825	228.8	113	7.31788e-10	0.0798078	0.1076	0.459816	0.935202	218.5	112	7.23275e-09	-0.042788	0.0552056	0.4383	0.698743	-0.00603848	0.00262805	0.0234359
Tea intake	Number of fluid intelligence questions attempted within time limit	49	-0.126175	0.0914756	0.167792	0.31694	88.1225	48	0.000368996	-0.0437658	0.216092	0.840374	0.935202	87.7903	47	0.000285668	-0.0556619	0.111915	0.618935	0.70146	-0.00163569	0.00387839	0.675135
Processed meat intake	Number of fluid intelligence questions attempted within time limit	24	-0.29379	0.148513	0.0479054	0.135732	36.2311	23	0.039066	-1.05498	0.708917	0.150904	0.805573	34.3492	22	0.0452503	-0.355349	0.1758	0.0432461	0.367592	0.0115772	0.010545	0.284127
Cooked vegetable intake	Number of fluid intelligence questions attempted within time limit	16	-0.630351	0.204358	0.00203867	0.0125825	16.296	15	0.362655	3.51024	2.11836	0.119739	0.805573	12.4425	14	0.570815	-0.484941	0.27645	0.0794014	0.374743	-0.0427923	0.0217989	0.0698233

### Sheet: Table S5
Table S5: Genes identified by positional mapping of the loci significantly associated with cheese consumption onto human genome.
SNP	chr	pos	A1	A2	BETA	SE	P	gene.id	gene.symbol	start	end	gene_biotype	distance	Category
rs1014444	2	162868858	A	G	0.00275682	0.000491515	2.04e-08	ENSG00000197635	DPP4	162848751	162931052	protein_coding	0	novel
rs10513925	18	58823309	C	T	-0.00307491	0.000512168	1.93e-09	ENSG00000101542	CDH20	59000815	59223006	protein_coding	177506	novel
rs10828248	10	21824619	A	G	-0.0028414	0.000484422	4.48e-09	ENSG00000078403	MLLT10	21823094	22032559	protein_coding	0	novel
rs11189472	10	99797468	C	A	0.0030338	0.000484096	3.68e-10	ENSG00000095713	CRTAC1	99624757	99790585	protein_coding	6883	novel
rs112362785	21	42024195	T	G	-0.00337439	0.000539389	3.95e-10	ENSG00000171587	DSCAM	41382926	42219065	protein_coding	0	novel
rs115163286	1	38109435	A	G	-0.00574151	0.000998361	8.88e-09	ENSG00000169218	RSPO1	38076951	38100595	protein_coding	8840	novel
rs11700736	21	47250443	G	T	0.00327609	0.000592048	3.14e-08	ENSG00000205424	AL592528.1	47247875	47256333	antisense	0	novel
rs11700736	21	47250443	G	T	0.00327609	0.000592048	3.14e-08	ENSG00000183570	PCBP3	47063608	47362368	protein_coding	0	novel
rs13151920	4	159651881	G	A	-0.00276537	0.000475276	5.94e-09	ENSG00000171497	PPID	159630286	159644548	protein_coding	7333	novel
rs144195057	11	121096847	G	A	0.0108283	0.00190345	1.28e-08	ENSG00000254515	RP11-775A1.2	121109013	121109397	pseudogene	12166	novel
rs1442883	2	59970660	C	A	0.0030118	0.000529939	1.32e-08	ENSG00000271955	RP11-444A22.1	59445815	60327335	lincRNA	0	novel
rs1473781	15	41818917	G	A	-0.00289538	0.000485239	2.42e-09	ENSG00000103932	RPAP1	41809374	41836467	protein_coding	0	novel
rs17683807	22	32508004	T	C	-0.00282928	0.000510548	3e-08	ENSG00000100170	SLC5A1	32439019	32509016	protein_coding	0	novel
rs1886032	13	100561834	T	C	-0.00898184	0.00140364	1.56e-10	ENSG00000125246	CLYBL	100258919	100549387	protein_coding	12447	novel
rs2007403	4	106131210	C	T	-0.00282051	0.000480163	4.25e-09	ENSG00000168769	TET2	106067032	106200973	protein_coding	0	novel
rs2029401	5	92891029	A	G	0.00291944	0.000468541	4.64e-10	ENSG00000237187	NR2F1-AS1	92745065	92921354	processed_transcript	0	novel
rs2078047	6	157274670	T	C	-0.00294477	0.000527952	2.44e-08	ENSG00000049618	ARID1B	157099063	157531913	protein_coding	0	novel
rs2142184	14	77989918	A	G	0.0027405	0.000502418	4.91e-08	ENSG00000100596	SPTLC2	77972340	78083116	protein_coding	0	novel
rs2280450	10	126436279	C	T	-0.00264453	0.00046314	1.13e-08	ENSG00000258539	RP11-12J10.3	126305649	126480296	protein_coding	0	novel
rs2353987	1	146827556	G	T	0.00292353	0.000530496	3.57e-08	ENSG00000213226	RP11-337C18.4	146790828	146791942	pseudogene	35614	novel
rs2456953	7	113234827	T	C	0.00382602	0.000695432	3.76e-08	ENSG00000236294	TSRM	113091127	113091457	protein_coding	143370	novel
rs28569885	12	123897177	A	G	-0.00365838	0.000571502	1.54e-10	ENSG00000150977	RILPL2	123899936	123921264	protein_coding	2759	novel
rs36098019	5	167269875	T	C	0.00349394	0.000627676	2.6e-08	ENSG00000145934	TENM2	166711804	167691162	protein_coding	0	novel
rs440729	16	89649635	G	A	-0.00353821	0.000573077	6.66e-10	ENSG00000178773	CPNE7	89642176	89663654	protein_coding	0	novel
rs4792830	17	44199290	T	C	-0.00341055	0.000599602	1.29e-08	ENSG00000120071	KANSL1	44107282	44302733	protein_coding	0	novel
rs62248885	3	22177909	A	C	0.00293071	0.000536262	4.63e-08	ENSG00000151789	ZNF385D	21459915	22414812	protein_coding	0	novel
rs627630	6	63150660	A	G	-0.00399548	0.000656725	1.17e-09	ENSG00000216859	RP11-448N11.1	63170845	63171408	pseudogene	20185	novel
rs6473340	8	83258003	G	A	0.00355037	0.000567173	3.86e-10	ENSG00000206228	HNRNPA1P4	83203859	83204614	pseudogene	53389	novel
rs6539284	12	79592680	T	C	0.00294344	0.000464545	2.36e-10	ENSG00000067715	SYT1	79257773	79845788	protein_coding	0	novel
rs707896	6	26116424	G	A	0.00391873	0.000621656	2.91e-10	ENSG00000180596	HIST1H2BC	26115101	26124154	protein_coding	0	novel
rs7185391	16	68323115	T	G	-0.003189	0.000515372	6.1e-10	ENSG00000103064	SLC7A6	68298433	68335722	protein_coding	0	novel
rs7185391	16	68323115	T	G	-0.003189	0.000515372	6.1e-10	ENSG00000103061	SLC7A6OS	68318406	68344849	protein_coding	0	novel
rs72845670	10	104106200	T	C	0.00262257	0.000470272	2.45e-08	ENSG00000107862	GBF1	104005289	104142656	protein_coding	0	novel
rs7439876	4	80801878	G	A	0.00286536	0.000466179	7.92e-10	ENSG00000251321	PCAT4	80748625	80798924	lincRNA	2954	novel
rs7468585	9	23347579	A	G	0.00273077	0.000461005	3.15e-09	ENSG00000227607	SUMO2P2	23632104	23632358	pseudogene	284525	novel
rs7505772	18	50836953	C	T	0.00273602	0.00046074	2.88e-09	ENSG00000187323	DCC	49866542	51057784	protein_coding	0	novel
rs10164176	18	44819849	T	C	0.00326626	0.000467034	2.68e-12	ENSG00000267761	CTD-2130O13.1	44812096	45120914	lincRNA	0	reported
rs10264126	7	132620098	C	T	-0.00329764	0.000524261	3.17e-10	ENSG00000106554	CHCHD3	132469629	132766848	protein_coding	0	reported
rs10768967	11	43641000	C	G	-0.00432541	0.00772059	0.575313	ENSG00000149084	HSD17B12	43577986	43878167	protein_coding	0	reported
rs10768967	11	43641000	C	T	0.0139306	0.00217403	1.48e-10	ENSG00000149084	HSD17B12	43577986	43878167	protein_coding	0	reported
rs113367286	7	140144414	C	T	0.00301616	0.000512948	4.1e-09	ENSG00000133606	MKRN1	140152840	140179369	protein_coding	8426	reported
rs11651289	17	62013474	C	T	0.00298545	0.000532913	2.12e-08	ENSG00000007314	SCN4A	62015914	62050278	protein_coding	2440	reported
rs11847410	14	30159698	T	C	-0.0032462	0.000466965	3.61e-12	ENSG00000184304	PRKD1	30045687	30661104	protein_coding	0	reported
rs13107325	4	103188709	C	T	-0.00547701	0.000880128	4.88e-10	ENSG00000138821	SLC39A8	103172198	103352415	protein_coding	0	reported
rs13149233	4	170210536	C	T	0.0031235	0.000536876	5.96e-09	ENSG00000154447	SH3RF1	170015407	170192256	protein_coding	18280	reported
rs13230911	7	2203369	C	T	-0.00338904	0.000552728	8.71e-10	ENSG00000002822	MAD1L1	1855429	2272878	protein_coding	0	reported
rs17262885	13	58313302	G	A	-0.00419094	0.000521683	9.47e-16	ENSG00000118946	PCDH17	58205944	58303445	protein_coding	9857	reported
rs1806771	10	63682387	T	G	-0.00478452	0.000829741	8.1e-09	ENSG00000150347	ARID5B	63661059	63856703	protein_coding	0	reported
rs2036810	3	68402674	G	A	-0.00397006	0.000651653	1.11e-09	ENSG00000183662	FAM19A1	68053359	68594776	protein_coding	0	reported
rs2404341	3	161092405	T	C	0.0031507	0.000498814	2.68e-10	ENSG00000196542	SPTSSB	161062580	161090668	protein_coding	1737	reported
rs2960578	18	21143739	T	G	0.00332844	0.00046033	4.81e-13	ENSG00000141458	NPC1	21086148	21166862	protein_coding	0	reported
rs35270670	15	83481880	A	G	0.00331485	0.000557543	2.76e-09	ENSG00000156232	WHAMM	83478380	83503611	protein_coding	0	reported
rs3769941	2	166185240	A	G	0.00345652	0.000524514	4.4e-11	ENSG00000136531	SCN2A	166095912	166248818	protein_coding	0	reported
rs3911016	9	88029000	T	G	0.00494404	0.000707085	2.71e-12	ENSG00000227412	STK33P1	88107494	88109009	pseudogene	78494	reported
rs549814	2	45153508	C	T	0.00604269	0.000490354	6.8e-35	ENSG00000259439	RP11-89K21.1	45147332	45166338	lincRNA	0	reported
rs6030200	20	35554361	G	A	0.00411077	0.000496257	1.2e-16	ENSG00000101347	SAMHD1	35518632	35580246	protein_coding	0	reported
rs627779	1	93684089	T	C	-0.00291507	0.000480704	1.33e-09	ENSG00000122483	CCDC18	93645476	93744287	protein_coding	0	reported
rs67238148	11	7946480	G	T	0.00356186	0.000556703	1.57e-10	ENSG00000175393	OR10A6	7949180	7950209	protein_coding	2700	reported
rs6774906	3	194803510	A	C	0.00652073	0.00116527	2.19e-08	ENSG00000173950	XXYLT1	194789008	194991896	protein_coding	0	reported
rs7012814	8	9173358	G	A	-0.00342445	0.000463293	1.45e-13	ENSG00000254235	RP11-115J16.1	9106927	9271224	lincRNA	0	reported
rs72790304	2	24108557	G	A	-0.00388966	0.000606242	1.4e-10	ENSG00000119778	ATAD2B	23971534	24149984	protein_coding	0	reported
rs72970243	2	136484232	G	A	0.00395183	0.00072369	4.74e-08	ENSG00000048991	R3HDM1	136289025	136482840	protein_coding	1392	reported
rs7298331	12	22322789	A	C	-0.0026957	0.000474198	1.31e-08	ENSG00000111728	ST8SIA1	22216707	22589975	protein_coding	0	reported
rs73154014	3	161844655	T	C	-0.00313099	0.000534847	4.8e-09	ENSG00000240354	RP11-774I5.1	161534697	161539696	lincRNA	304959	reported
rs738140	22	41884954	A	G	0.00346862	0.00049715	3.02e-12	ENSG00000100412	ACO2	41865129	41924993	protein_coding	0	reported
rs74678420	4	61205683	A	G	0.00558208	0.000984264	1.42e-08	ENSG00000216027	AC095061.1	61529667	61529756	miRNA	323984	reported
rs7678436	4	17797966	G	A	-0.00403226	0.000633903	2e-10	ENSG00000163257	DCAF16	17802278	17812381	protein_coding	4312	reported
rs77779142	11	65599656	C	T	-0.00423683	0.000616744	6.43e-12	ENSG00000172757	CFL1	65590493	65629497	protein_coding	0	reported
rs7965658	12	49987929	G	A	0.00421181	0.000579748	3.73e-13	ENSG00000110844	PRPF40B	49962001	50038449	protein_coding	0	reported
rs7965658	12	49987929	G	A	0.00421181	0.000579748	3.73e-13	ENSG00000135436	FAM186B	49976668	49999422	protein_coding	0	reported
rs7965658	12	49987929	G	A	0.00421181	0.000579748	3.73e-13	ENSG00000258284	POLR2KP1	49987874	49988041	pseudogene	0	reported
rs7977247	12	107259470	T	C	-0.00290407	0.000465901	4.57e-10	ENSG00000111785	RIC8B	107168373	107283090	protein_coding	0	reported
rs8032675	15	67959464	T	C	-0.00261164	0.000469587	2.67e-08	ENSG00000137764	MAP2K5	67835047	68099461	protein_coding	0	reported
rs975303	6	19028788	A	G	0.00403899	0.000595835	1.21e-11	ENSG00000217379	RP11-254A17.1	19143926	19144391	pseudogene	115138	reported
rs9843653	3	49920571	T	C	-0.00310645	0.000459967	1.44e-11	ENSG00000164078	MST1R	49924435	49941299	protein_coding	3864	reported
rs9933427	16	8276343	A	G	0.00314556	0.00046185	9.71e-12	ENSG00000260003	RP11-279O17.2	8326265	8345702	lincRNA	49922	reported

### Sheet: Table S6
Table S6: Number of cis-eQTLs per GTEx V8 tissue from previously published and newly identified cheese intake genome-wide significant loci .
(Significant eQTLs defined using a nominal p value cut-off of 1E-4)
Tissue	# of eQTLs
Nerve_Tibial	37
Skin_Sun_Exposed_Lower_leg	37
Skin_Not_Sun_Exposed_Suprapubic	35
Artery_Tibial	33
Esophagus_Mucosa	33
Esophagus_Muscularis	33
Testis	33
Adipose_Subcutaneous	32
Cells_Cultured_fibroblasts	32
Thyroid	32
Adipose_Visceral_Omentum	31
Artery_Aorta	31
Muscle_Skeletal	30
Breast_Mammary_Tissue	29
Colon_Sigmoid	29
Esophagus_Gastroesophageal_Junction	29
Lung	29
Whole_Blood	29
Colon_Transverse	27
Heart_Atrial_Appendage	26
Pancreas	26
Heart_Left_Ventricle	25
Pituitary	25
Brain_Cerebellum	24
Stomach	24
Spleen	22
Artery_Coronary	21
Brain_Nucleus_accumbens_basal_ganglia	20
Brain_Caudate_basal_ganglia	19
Brain_Cerebellar_Hemisphere	19
Brain_Cortex	19
Prostate	19
Adrenal_Gland	18
Brain_Putamen_basal_ganglia	18
Small_Intestine_Terminal_Ileum	18
Brain_Frontal_Cortex_BA9	17
Brain_Hypothalamus	17
Liver	17
Brain_Hippocampus	15
Minor_Salivary_Gland	15
Ovary	15
Cells_EBV-transformed_lymphocytes	14
Brain_Anterior_cingulate_cortex_BA24	12
Uterus	12
Vagina	11
Brain_Amygdala	8
Brain_Spinal_cord_cervical_c-1	8
Brain_Substantia_nigra	8
Kidney_Cortex	5

### Sheet: Table S7
Table S7: The eQTL mapping of the significant loci identified by meta-analysis of GWAS for cheese consumption (p<1E-4)
Ensemble ID	rsid	beta	se	p-value	tissue	gene symbol
ENSG00000002822	rs13230911	-0.150526	0.0328984	5.96e-06	Artery_Tibial	MAD1L1
ENSG00000004534	rs9843653	0.402927	0.0343618	2.46e-22	Brain_Frontal_Cortex_BA9	RBM6
ENSG00000009830	rs2142184	-0.107634	0.0253031	2.51e-05	Thyroid	POMT2
ENSG00000028116	rs72810360	0.17032	0.0441557	0.000129318	Adipose_Subcutaneous	VRK2
ENSG00000040199	rs36182990	0.249643	0.0330187	2.18e-13	Nerve_Tibial	PHLPP2
ENSG00000047662	rs7674450	-0.21763	0.0576286	0.000182446	Cells_Cultured_fibroblasts	FAM184B
ENSG00000051825	rs28569885	0.238586	0.0426987	1.24e-07	Small_Intestine_Terminal_Ileum	MPHOSPH9
ENSG00000052795	rs13151920	0.235729	0.0550016	3.52e-05	Brain_Hypothalamus	FNIP2
ENSG00000062524	rs1473781	-0.266673	0.0573354	4.5e-06	Adipose_Visceral_Omentum	LTK
ENSG00000067560	rs9843653	-0.0878253	0.0224291	9.99e-05	Muscle_Skeletal	RHOA
ENSG00000072736	rs7185391	-0.157959	0.0320477	1.12e-06	Adipose_Subcutaneous	NFATC3
ENSG00000076003	rs57699077	0.422633	0.084373	1.42e-06	Brain_Nucleus_accumbens_basal_ganglia	MCM6
ENSG00000077616	rs12786959	0.164004	0.0427776	0.000145805	Cells_Cultured_fibroblasts	NAALAD2
ENSG00000078043	rs10164176	-0.105433	0.0277616	0.00016352	Adipose_Subcutaneous	PIAS2
ENSG00000080839	rs6016724	0.173748	0.0318902	7.97e-08	Thyroid	RBL1
ENSG00000090975	rs28569885	-0.270649	0.0653493	6.05e-05	Brain_Cerebellar_Hemisphere	PITPNM2
ENSG00000093167	rs28522146	-0.121184	0.0270525	8.87e-06	Muscle_Skeletal	LRRFIP2
ENSG00000095713	rs11189472	-0.191225	0.0408315	3.58e-06	Skin_Sun_Exposed_Lower_leg	CRTAC1
ENSG00000099365	rs11649653	0.346168	0.0592559	1.6e-08	Pancreas	STX1B
ENSG00000099377	rs11649653	0.233982	0.0543503	2.65e-05	Adrenal_Gland	HSD3B7
ENSG00000099381	rs11649653	0.103037	0.020925	1.24e-06	Adipose_Visceral_Omentum	SETD1A
ENSG00000100197	rs738140	-0.357861	0.0841353	3.28e-05	Adrenal_Gland	CYP2D6
ENSG00000100395	rs738140	0.234003	0.0521648	1.58e-05	Brain_Putamen_basal_ganglia	L3MBTL2
ENSG00000100399	rs738140	0.115714	0.0283119	5.15e-05	Nerve_Tibial	CHADL
ENSG00000100412	rs738140	0.0972241	0.0223119	1.59e-05	Artery_Tibial	ACO2
ENSG00000100418	rs738140	0.228519	0.0327842	9.8e-12	Adipose_Subcutaneous	DESI1
ENSG00000100577	rs2142184	-0.108261	0.0275495	9.62e-05	Skin_Sun_Exposed_Lower_leg	GSTZ1
ENSG00000100580	rs2142184	0.196535	0.0358216	6.46e-08	Adipose_Subcutaneous	TMED8
ENSG00000100583	rs2142184	0.147625	0.0289185	6.3e-07	Testis	SAMD15
ENSG00000100591	rs2142184	-0.112842	0.0270895	3.81e-05	Adipose_Visceral_Omentum	AHSA1
ENSG00000101342	rs6016724	-0.148661	0.0264304	2.85e-08	Whole_Blood	TLDC2
ENSG00000101347	rs6016724	0.123238	0.0297587	4.16e-05	Esophagus_Mucosa	SAMHD1
ENSG00000101353	rs6016724	0.205778	0.0363364	2.48e-08	Adipose_Subcutaneous	MROH8
ENSG00000102901	rs7185391	-0.305723	0.0698397	2.59e-05	Minor_Salivary_Gland	CENPT
ENSG00000102967	rs36182990	0.159791	0.037202	2.14e-05	Skin_Not_Sun_Exposed_Suprapubic	DHODH
ENSG00000103066	rs7185391	0.327812	0.0666762	1.88e-06	Adrenal_Gland	PLA2G15
ENSG00000103510	rs11649653	0.31043	0.0411601	4.92e-13	Artery_Aorta	KAT8
ENSG00000103599	rs4776970	0.20996	0.0495212	2.76e-05	Cells_Cultured_fibroblasts	IQCH
ENSG00000103723	rs35270670	-0.693833	0.0568584	3.1e-30	Adipose_Subcutaneous	AP3B2
ENSG00000103932	rs1473781	0.284448	0.023819	3.65e-29	Adipose_Subcutaneous	RPAP1
ENSG00000104626	rs7012814	0.0926968	0.0245522	0.000183098	Cells_Cultured_fibroblasts	ERI1
ENSG00000107859	rs72845670	-0.281162	0.0505988	4.94e-08	Cells_Cultured_fibroblasts	PITX3
ENSG00000107874	rs72845670	0.211705	0.0489994	3.19e-05	Brain_Anterior_cingulate_cortex_BA24	CUEDC2
ENSG00000107902	rs2280450	-0.144727	0.0191631	2.31e-13	Nerve_Tibial	LHPP
ENSG00000108465	rs919109	-0.0961499	0.0266945	0.000340592	Muscle_Skeletal	CDK5RAP3
ENSG00000108511	rs919109	0.239557	0.0449459	1.48e-07	Adipose_Subcutaneous	HOXB6
ENSG00000108592	rs2515649	-0.274134	0.0556815	1.82e-06	Adrenal_Gland	FTSJ3
ENSG00000109332	rs13107325	0.169112	0.0416485	6.18e-05	Artery_Aorta	UBE2D3
ENSG00000109572	rs13149233	-0.102604	0.0251343	5.74e-05	Colon_Transverse	CLCN3
ENSG00000109805	rs7674450	-0.326354	0.0460774	1.25e-11	Testis	NCAPG
ENSG00000111325	rs28569885	0.107149	0.0276859	0.000127019	Adipose_Visceral_Omentum	OGFOD2
ENSG00000111328	rs28569885	-0.208341	0.0438995	4.2e-06	Prostate	CDK2AP1
ENSG00000111728	rs7298331	0.122635	0.0317158	0.000124483	Artery_Tibial	ST8SIA1
ENSG00000111785	rs7977247	0.161887	0.0283697	2.79e-08	Colon_Transverse	RIC8B
ENSG00000112343	rs707896	0.249315	0.0430027	1.38e-08	Esophagus_Muscularis	TRIM38
ENSG00000114446	rs149048491	-0.26438	0.0598473	1.21e-05	Skin_Sun_Exposed_Lower_leg	IFT57
ENSG00000115339	rs3769941	0.199953	0.0521467	0.000143303	Nerve_Tibial	GALNT3
ENSG00000115866	rs57699077	-0.255603	0.062803	6.8e-05	Pituitary	DARS
ENSG00000117500	rs627779	0.0856702	0.0178394	2.06e-06	Adipose_Subcutaneous	TMED5
ENSG00000118946	rs17262885	-0.291623	0.0689473	2.88e-05	Cells_Cultured_fibroblasts	PCDH17
ENSG00000119778	rs72790304	-0.263795	0.0505798	6.73e-07	Brain_Cerebellar_Hemisphere	ATAD2B
ENSG00000119782	rs72790304	0.198737	0.0457587	1.76e-05	Esophagus_Mucosa	FKBP1B
ENSG00000120071	rs12951057	0.376392	0.0944443	0.000103735	Brain_Caudate_basal_ganglia	KANSL1
ENSG00000122483	rs627779	0.323457	0.0768545	4.94e-05	Brain_Anterior_cingulate_cortex_BA24	CCDC18
ENSG00000123352	rs7965658	0.161749	0.0294856	6.47e-08	Artery_Tibial	SPATS2
ENSG00000130783	rs28569885	-0.295325	0.0763041	0.000154994	Brain_Cerebellum	CCDC62
ENSG00000130921	rs28569885	-0.235113	0.0333006	5.45e-12	Adipose_Subcutaneous	C12orf65
ENSG00000131778	rs2353987	-0.284219	0.0606743	4.61e-06	Pancreas	CHD1L
ENSG00000131791	rs2353987	0.131992	0.028203	3.67e-06	Artery_Tibial	PRKAB2
ENSG00000134049	rs10164176	-0.129057	0.0294548	1.48e-05	Esophagus_Mucosa	IER3IP1
ENSG00000134490	rs11665096	-0.196453	0.0365626	1.18e-07	Adipose_Subcutaneous	TMEM241
ENSG00000135519	rs7965658	0.279203	0.063325	1.45e-05	Colon_Transverse	KCNH3
ENSG00000136463	rs2515649	-0.250906	0.0545731	1e-05	Brain_Putamen_basal_ganglia	TACO1
ENSG00000136485	rs2515649	-0.133728	0.0337229	8.37e-05	Adipose_Subcutaneous	DCAF7
ENSG00000136531	rs3769941	0.254408	0.0393704	3.02e-10	Adipose_Visceral_Omentum	SCN2A
ENSG00000137764	rs4776970	0.206951	0.046693	1.71e-05	Brain_Nucleus_accumbens_basal_ganglia	MAP2K5
ENSG00000137806	rs1473781	0.152299	0.035102	1.8e-05	Cells_Cultured_fibroblasts	NDUFAF1
ENSG00000137825	rs1473781	-0.579623	0.0555425	5.93e-23	Lung	ITPKA
ENSG00000138083	rs549814	-0.25061	0.0603668	4.22e-05	Breast_Mammary_Tissue	SIX3
ENSG00000138131	rs11189472	-0.23193	0.0551645	3.55e-05	Esophagus_Gastroesophageal_Junction	LOXL4
ENSG00000138777	rs2007403	-0.0810402	0.018556	1.58e-05	Esophagus_Mucosa	PPA2
ENSG00000140598	rs35270670	-0.121767	0.0285765	2.34e-05	Muscle_Skeletal	EFTUD1
ENSG00000140832	rs36182990	0.311676	0.0624783	9.13e-07	Esophagus_Muscularis	MARVELD3
ENSG00000141293	rs919109	-0.178888	0.0484546	0.000246905	Thyroid	SKAP1
ENSG00000141452	rs11665096	-0.242857	0.0297897	4.67e-15	Adipose_Visceral_Omentum	C18orf8
ENSG00000141458	rs11665096	-0.170134	0.038127	1.74e-05	Brain_Hypothalamus	NPC1
ENSG00000144224	rs57699077	0.0866084	0.0231203	0.000196002	Muscle_Skeletal	UBXN4
ENSG00000144674	rs28522146	-0.0870137	0.021736	7.13e-05	Skin_Sun_Exposed_Lower_leg	GOLGA4
ENSG00000145020	rs9843653	0.108571	0.0279659	0.000125937	Artery_Aorta	AMT
ENSG00000145029	rs9843653	0.0851929	0.022325	0.000152125	Artery_Tibial	NICN1
ENSG00000145439	rs13149233	-0.152195	0.0368562	4.38e-05	Esophagus_Mucosa	CBR4
ENSG00000146047	rs707896	0.352881	0.0820652	2.4e-05	Testis	HIST1H2BA
ENSG00000149084	rs4755727	-0.423776	0.0376093	1.87e-26	Adipose_Subcutaneous	HSD17B12
ENSG00000149548	rs73024305	0.363327	0.0857267	2.8e-05	Adipose_Visceral_Omentum	CCDC15
ENSG00000150967	rs28569885	0.148184	0.0285378	3.72e-07	Artery_Aorta	ABCB9
ENSG00000151006	rs11649653	0.335534	0.07877	3.83e-05	Small_Intestine_Terminal_Ileum	PRSS53
ENSG00000151135	rs7977247	0.123069	0.0291622	3.19e-05	Artery_Aorta	C12orf23
ENSG00000151445	rs2142184	0.10464	0.0185822	2.75e-08	Whole_Blood	VIPAS39
ENSG00000152128	rs57699077	0.245593	0.0616397	7.75e-05	Artery_Tibial	TMEM163
ENSG00000152784	rs7439876	0.141466	0.0384909	0.000265421	Nerve_Tibial	PRDM8
ENSG00000154447	rs13149233	-0.309097	0.0447571	1.27e-11	Whole_Blood	SH3RF1
ENSG00000156232	rs35270670	-0.461495	0.0859613	2.6e-07	Liver	WHAMM
ENSG00000157429	rs36182990	-0.203262	0.0506348	7.45e-05	Artery_Aorta	ZNF19
ENSG00000159713	rs7185391	0.144982	0.0365012	8.83e-05	Heart_Left_Ventricle	TPPP3
ENSG00000163257	rs7674450	0.181044	0.0355956	5.14e-07	Adipose_Subcutaneous	DCAF16
ENSG00000163297	rs7439876	0.0990264	0.0232926	2.53e-05	Adipose_Subcutaneous	ANTXR2
ENSG00000163673	rs28522146	-0.192119	0.0448793	2.28e-05	Skin_Not_Sun_Exposed_Suprapubic	DCLK3
ENSG00000163873	rs115163286	0.35671	0.0823866	1.86e-05	Esophagus_Mucosa	GRIK3
ENSG00000163875	rs115163286	0.374926	0.0670041	3.59e-08	Adipose_Subcutaneous	MEAF6
ENSG00000163879	rs115163286	0.697407	0.151857	1.07e-05	Brain_Anterior_cingulate_cortex_BA24	DNALI1
ENSG00000163946	rs4681980	0.116227	0.0264386	1.41e-05	Adipose_Visceral_Omentum	FAM208A
ENSG00000164061	rs9843653	0.0977898	0.0291927	0.000869301	Thyroid	BSN
ENSG00000164062	rs9843653	0.0637922	0.0176211	0.000323699	Adipose_Subcutaneous	APEH
ENSG00000164068	rs9843653	-0.158597	0.0268236	7.24e-09	Adipose_Visceral_Omentum	RNF123
ENSG00000164078	rs9843653	-0.474105	0.107552	2.61e-05	Brain_Spinal_cord_cervical_c-1	MST1R
ENSG00000164574	rs6873324	0.314651	0.0322173	9e-21	Adipose_Subcutaneous	GALNT10
ENSG00000165555	rs2142184	-0.2881	0.065324	1.49e-05	Stomach	NOXRED1
ENSG00000166024	rs11189472	-0.119439	0.0314325	0.000162224	Adipose_Subcutaneous	R3HCC1L
ENSG00000166747	rs36182990	0.0804193	0.0194776	4.39e-05	Esophagus_Mucosa	AP1G1
ENSG00000167074	rs738140	0.125953	0.0348586	0.000327725	Whole_Blood	TEF
ENSG00000167264	rs7185391	0.327495	0.0842033	0.00014549	Brain_Cortex	DUS2
ENSG00000167394	rs11649653	-0.198806	0.0361778	6.15e-08	Artery_Tibial	ZNF668
ENSG00000167395	rs11649653	0.280694	0.0599505	7.04e-06	Brain_Putamen_basal_ganglia	ZNF646
ENSG00000167397	rs11649653	-0.207601	0.0430454	3.37e-06	Brain_Caudate_basal_ganglia	VKORC1
ENSG00000167553	rs7965658	0.103528	0.0224944	5.29e-06	Thyroid	TUBA1C
ENSG00000168769	rs2007403	0.116938	0.027515	2.54e-05	Artery_Tibial	TET2
ENSG00000169251	rs2404341	-0.171454	0.0285809	6.93e-09	Pancreas	NMD3
ENSG00000169592	rs11649653	-0.117163	0.0319045	0.000266057	Thyroid	INO80E
ENSG00000171503	rs13151920	0.0989289	0.0205348	1.82e-06	Muscle_Skeletal	ETFDH
ENSG00000172201	rs72828533	0.224917	0.0541196	5.19e-05	Brain_Cortex	ID4
ENSG00000172803	rs77779142	-1.09667	0.0472027	3.87e-76	Adipose_Visceral_Omentum	SNX32
ENSG00000172818	rs77779142	0.314515	0.0802243	0.00011419	Pancreas	OVOL1
ENSG00000172922	rs77779142	0.344913	0.0665743	5.54e-07	Adrenal_Gland	RNASEH2C
ENSG00000173273	rs7012814	-0.401889	0.0722448	1.03e-07	Liver	TNKS
ENSG00000173540	rs9843653	-0.251777	0.0600462	4.63e-05	Brain_Caudate_basal_ganglia	GMPPB
ENSG00000173917	rs919109	0.151754	0.0373801	5.56e-05	Whole_Blood	HOXB2
ENSG00000173950	rs6774906	-0.552303	0.113143	1.88e-06	Pancreas	XXYLT1
ENSG00000173960	rs72790304	-0.173561	0.036718	2.92e-06	Skin_Sun_Exposed_Lower_leg	UBXN2A
ENSG00000176046	rs62031560	0.240661	0.0524772	6.87e-06	Esophagus_Gastroesophageal_Junction	NUPR1
ENSG00000176476	rs62031560	0.14215	0.0311686	7.82e-06	Colon_Sigmoid	CCDC101
ENSG00000176681	rs12951057	-0.570365	0.139063	6.31e-05	Artery_Coronary	LRRC37A
ENSG00000176732	rs72790304	-0.227598	0.054997	4.09e-05	Adipose_Subcutaneous	PFN4
ENSG00000177425	rs6539284	-0.0976673	0.0256266	0.000154383	Skin_Sun_Exposed_Lower_leg	PAWR
ENSG00000178252	rs9843653	0.156069	0.0418887	0.000220861	Esophagus_Mucosa	WDR6
ENSG00000178401	rs7965658	0.155542	0.0312456	9.45e-07	Cells_Cultured_fibroblasts	DNAJC22
ENSG00000178662	rs3769941	-0.116511	0.0289237	6.65e-05	Esophagus_Mucosa	CSRNP3
ENSG00000178773	rs440729	-0.237247	0.0563811	3.14e-05	Esophagus_Mucosa	CPNE7
ENSG00000180376	rs4681980	0.191736	0.0380752	6.61e-07	Adipose_Subcutaneous	CCDC66
ENSG00000180867	rs2353987	-0.252789	0.0599969	3.34e-05	Colon_Transverse	PDIA3P1
ENSG00000182149	rs36182990	0.148532	0.0344756	2.92e-05	Brain_Caudate_basal_ganglia	IST1
ENSG00000182179	rs9843653	0.16806	0.0326315	9.09e-07	Small_Intestine_Terminal_Ileum	UBA7
ENSG00000182196	rs28569885	-0.179753	0.0390788	6.73e-06	Pancreas	ARL6IP4
ENSG00000182261	rs67238148	0.163706	0.0364918	9.42e-06	Cells_Cultured_fibroblasts	NLRP10
ENSG00000182774	rs35270670	-0.0801254	0.0201578	8.67e-05	Breast_Mammary_Tissue	RPS17L
ENSG00000183066	rs738140	0.441062	0.0771868	4.87e-08	Brain_Cerebellum	WBP2NL
ENSG00000183172	rs738140	-0.182588	0.040159	1.1e-05	Brain_Caudate_basal_ganglia	SMDT1
ENSG00000183496	rs35270670	-0.179483	0.0370674	1.82e-06	Cells_Cultured_fibroblasts	MEX3B
ENSG00000183570	rs11700736	-0.136914	0.0284748	2.14e-06	Cells_Cultured_fibroblasts	PCBP3
ENSG00000184068	rs738140	-0.226616	0.0469115	2.3e-06	Testis	RP5-821D11.7
ENSG00000184110	rs62031560	-0.502665	0.103825	3.82e-06	Cells_EBV-transformed_lymphocytes	EIF3C
ENSG00000185324	rs440729	-0.242077	0.0330045	8.78e-13	Adipose_Subcutaneous	CDK10
ENSG00000186453	rs72790304	-0.336001	0.0848986	9.74e-05	Colon_Sigmoid	FAM228A
ENSG00000186868	rs12951057	-0.398865	0.0711761	4.56e-08	Artery_Aorta	MAPT
ENSG00000187323	rs7505772	-0.33103	0.0644088	7.54e-07	Brain_Cerebellum	DCC
ENSG00000187778	rs7965658	0.1092	0.0282235	0.000133858	Heart_Atrial_Appendage	MCRS1
ENSG00000188322	rs62031560	0.205438	0.048034	2.26e-05	Artery_Tibial	SBK1
ENSG00000188603	rs62031560	-0.108024	0.0275635	0.0001035	Esophagus_Mucosa	CLN3
ENSG00000188659	rs35270670	0.199205	0.0532032	0.000200558	Skin_Sun_Exposed_Lower_leg	FAM154B
ENSG00000188779	rs4776970	0.218523	0.0391161	4.99e-08	Artery_Aorta	SKOR1
ENSG00000189227	rs4776970	0.27598	0.066598	5.39e-05	Brain_Cerebellum	C15orf61
ENSG00000189319	rs2280450	-0.151184	0.0299049	6.46e-07	Cells_Cultured_fibroblasts	FAM53B
ENSG00000196118	rs11649653	-0.276773	0.0544964	1.02e-06	Brain_Cortex	C16orf93
ENSG00000196502	rs62031560	0.207308	0.0443897	7.22e-06	Small_Intestine_Terminal_Ileum	SULT1A1
ENSG00000196542	rs2404341	-0.607237	0.0388483	2.68e-45	Adipose_Subcutaneous	SPTSSB
ENSG00000197165	rs62031560	-0.566823	0.0374229	2.9e-41	Adipose_Visceral_Omentum	SULT1A2
ENSG00000197272	rs62031560	-0.481027	0.0353061	5.95e-29	Liver	IL27
ENSG00000197978	rs35270670	-0.328891	0.0672228	1.72e-06	Testis	GOLGA6L9
ENSG00000198156	rs62031560	-0.202565	0.0490535	6.34e-05	Brain_Cerebellar_Hemisphere	NPIPB6
ENSG00000198231	rs2515649	0.637955	0.103136	1.24e-08	Brain_Amygdala	DDX42
ENSG00000198909	rs2515649	-0.211895	0.0298336	5.66e-12	Adipose_Visceral_Omentum	MAP3K3
ENSG00000198951	rs738140	0.34012	0.0849017	0.00010151	Brain_Cerebellar_Hemisphere	NAGA
ENSG00000203791	rs2280450	0.386657	0.0261326	1.74e-41	Adipose_Subcutaneous	METTL10
ENSG00000204682	rs10828248	-0.142332	0.0321126	1.14e-05	Artery_Tibial	CASC10
ENSG00000205609	rs62031560	-0.232235	0.0557216	3.97e-05	Artery_Aorta	EIF3CL
ENSG00000213445	rs77779142	-0.120438	0.030153	7.55e-05	Nerve_Tibial	SIPA1
ENSG00000214401	rs12951057	0.578962	0.0807682	2.68e-12	Adipose_Subcutaneous	KANSL1-AS1
ENSG00000223745	rs627779	0.453747	0.0320432	3.62e-37	Adipose_Visceral_Omentum	RP4-717I23.3
ENSG00000225156	rs549814	-0.276271	0.0612952	1.25e-05	Brain_Nucleus_accumbens_basal_ganglia	AC012354.6
ENSG00000225603	rs2353987	0.431223	0.105825	7.07e-05	Brain_Cerebellum	RP11-325P15.1
ENSG00000226450	rs738140	-0.359504	0.0757001	4.14e-06	Prostate	CYP2D8P
ENSG00000228141	rs35270670	0.544009	0.094707	3.46e-08	Pituitary	AC105339.1
ENSG00000230832	rs2353987	0.419517	0.0823736	1.34e-06	Minor_Salivary_Gland	RP11-325P15.2
ENSG00000230928	rs11189472	-0.156437	0.0403309	0.000122097	Cells_Cultured_fibroblasts	RP11-34A14.3
ENSG00000231890	rs57699077	0.197184	0.0384903	4.63e-07	Cells_Cultured_fibroblasts	AC093391.2
ENSG00000231993	rs738140	0.302745	0.0563464	1.09e-07	Muscle_Skeletal	RP1-85F18.5
ENSG00000232642	rs72790304	-0.637504	0.142979	1.72e-05	Brain_Frontal_Cortex_BA9	AC008073.7
ENSG00000232748	rs11649653	-0.35715	0.0872813	6.63e-05	Liver	ZNF668
ENSG00000233232	rs62031560	0.240526	0.0587163	4.88e-05	Adipose_Subcutaneous	NPIPB7
ENSG00000233276	rs9843653	0.187062	0.0456552	6.15e-05	Adrenal_Gland	GPX1
ENSG00000233609	rs7012814	-0.1653	0.0385415	2.2e-05	Lung	RP11-62H7.2
ENSG00000233621	rs115163286	0.553873	0.113512	1.54e-06	Adipose_Visceral_Omentum	LINC01137
ENSG00000234073	rs28522146	0.413549	0.0562908	1.96e-12	Colon_Transverse	AC011816.1
ENSG00000234682	rs57699077	0.536095	0.129768	6.29e-05	Brain_Cerebellar_Hemisphere	AC110620.2
ENSG00000235423	rs28569885	-0.332993	0.0752324	1.69e-05	Artery_Coronary	RP11-282O18.3
ENSG00000235513	rs738140	0.219605	0.0416809	2.25e-07	Adipose_Visceral_Omentum	RP4-756G23.5
ENSG00000236502	rs549814	0.277933	0.0620535	1.45e-05	Brain_Caudate_basal_ganglia	SIX3-AS1
ENSG00000237188	rs2353987	-0.336467	0.0454345	5.43e-13	Adipose_Subcutaneous	RP11-337C18.8
ENSG00000240138	rs2404341	0.24975	0.0522917	2.43e-06	Skin_Not_Sun_Exposed_Suprapubic	EEF1GP4
ENSG00000241168	rs73154014	-0.306506	0.0668799	6.6e-06	Artery_Aorta	RP11-10O22.1
ENSG00000243789	rs1473781	-0.302971	0.0688968	2.72e-05	Brain_Spinal_cord_cervical_c-1	JMJD7
ENSG00000245532	rs77779142	-0.257425	0.0489722	2.16e-07	Adipose_Subcutaneous	NEAT1
ENSG00000248309	rs26579	0.141224	0.028551	9.69e-07	Muscle_Skeletal	MEF2C-AS1
ENSG00000250377	rs26579	-0.556069	0.0988707	1.03e-07	Brain_Cerebellar_Hemisphere	CTC-467M3.3
ENSG00000250686	rs627630	0.530873	0.0851531	2.71e-09	Pituitary	RP1-240B8.3
ENSG00000251171	rs13149233	-0.187735	0.0482198	0.000124997	Testis	RP11-327O17.2
ENSG00000253735	rs7012814	0.258442	0.0595489	2.02e-05	Testis	RP11-115J16.3
ENSG00000254153	rs7012814	-0.222142	0.0485918	6.35e-06	Esophagus_Mucosa	CTA-398F10.2
ENSG00000254558	rs12786959	0.278509	0.0567404	1.24e-06	Adipose_Subcutaneous	RP11-81M19.3
ENSG00000257464	rs7965658	0.524263	0.0745665	9.27e-11	Brain_Cerebellar_Hemisphere	RP11-161H23.8
ENSG00000258057	rs7965658	0.376925	0.0777118	2.73e-06	Artery_Coronary	BCDIN3D-AS1
ENSG00000259429	rs35270670	0.275396	0.0601913	6.36e-06	Adipose_Visceral_Omentum	UBE2Q2P3
ENSG00000259673	rs4776970	-0.146619	0.0303638	1.82e-06	Adipose_Subcutaneous	IQCH-AS1
ENSG00000260075	rs12951057	-1.39898	0.134416	5.47e-19	Brain_Cerebellar_Hemisphere	NSFP1
ENSG00000260329	rs7977247	0.217452	0.0326461	7.05e-11	Adipose_Subcutaneous	RP11-412D9.4
ENSG00000260886	rs36182990	-0.180117	0.0446598	6.35e-05	Adipose_Subcutaneous	RP11-432I5.1
ENSG00000260911	rs11649653	0.233811	0.0441884	1.81e-07	Adipose_Subcutaneous	RP11-196G11.2
ENSG00000261332	rs11649653	-0.303616	0.0754389	7.44e-05	Testis	RP11-297C4.1
ENSG00000261701	rs36182990	0.415335	0.105272	0.000116634	Brain_Cerebellum	HPR
ENSG00000267724	rs10164176	-0.156371	0.0361508	1.77e-05	Muscle_Skeletal	RP11-49K24.8
ENSG00000270964	rs4776970	-0.199052	0.0484613	4.86e-05	Adipose_Visceral_Omentum	RP11-502I4.3
ENSG00000271623	rs62031560	0.607156	0.0487261	6.3e-31	Nerve_Tibial	RP11-435I10.5
ENSG00000271817	rs13151920	0.271133	0.0488039	4.46e-08	Adipose_Subcutaneous	U3
ENSG00000271904	rs26579	0.360097	0.0797574	1.25e-05	Brain_Caudate_basal_ganglia	CTC-498M16.4
ENSG00000272462	rs707896	0.696015	0.0469481	1.29e-41	Adipose_Subcutaneous	U91328.19
ENSG00000274248	rs11700736	0.259941	0.0464481	3.56e-08	Artery_Tibial	NA
ENSG00000275342	rs7012814	0.250113	0.0382638	1.54e-10	Thyroid	NA
ENSG00000278662	rs35270670	0.467273	0.0965383	2.21e-06	Colon_Sigmoid	NA
ENSG00000278811	rs2353987	-0.385059	0.0870912	1.73e-05	Artery_Coronary	NA
ENSG00000278922	rs11649653	0.157183	0.0383371	4.98e-05	Cells_Cultured_fibroblasts	NA
ENSG00000279693	rs7185391	-0.37997	0.0673459	9.48e-08	Brain_Cerebellar_Hemisphere	NA
ENSG00000279727	rs28522146	-0.22501	0.049184	6.01e-06	Thyroid	NA
ENSG00000280367	rs12786959	-0.648142	0.14499	1.64e-05	Brain_Frontal_Cortex_BA9	NA
ENSG00000280385	rs12786959	0.41228	0.0589594	1.14e-11	Adipose_Visceral_Omentum	NA
ENSG00000280604	rs11700736	-0.284154	0.0542096	3.24e-07	Testis	NA
ENSG00000281100	rs28522146	0.117177	0.0253524	4.66e-06	Whole_Blood	NA
ENSG00000283031	rs72790304	0.192122	0.0487427	9.97e-05	Artery_Aorta	NA
ENSG00000283375	rs4755727	-0.384899	0.0814419	7.21e-06	Brain_Amygdala	NA

### Sheet: Table S8
Table S8: Significant pathways identified by enrichment analysis using cheese loci eQTL linked genes (FDR<0.05).
Category	Term	Genes	Count	%	P-Value	Benjamini
GOTERM_CC_2	intracellular anatomical structure		164	78.5	1.9e-06	0.00018
UP_KW_DOMAIN	Coiled coil		41	19.6	1.6e-05	0.0003
GOTERM_CC_ALL	intracellular anatomical structure		164	78.5	1.8e-06	0.00077
GOTERM_BP_1	metabolic process		102	48.8	4.6e-05	0.00078
GOTERM_CC_3	intracellular organelle		150	71.8	6.8e-06	0.001
GOTERM_CC_ALL	intracellular membrane-bounded organelle		143	68.4	6.2e-06	0.0014
GOTERM_MF_1	binding		170	81.3	0.00019	0.0025
GOTERM_CC_ALL	intracellular organelle		150	71.8	2.3e-05	0.0033
GOTERM_CC_3	membrane-bounded organelle		148	70.8	4.8e-05	0.0035
GOTERM_CC_2	organelle		155	74.2	8.3e-05	0.004
GOTERM_MF_1	catalytic activity		76	36.4	0.00078	0.0051
GOTERM_BP_2	primary metabolic process		91	43.5	9.6e-05	0.0072
GOTERM_BP_2	organonitrogen compound metabolic process		64	30.6	0.00012	0.0072
GOTERM_CC_ALL	organelle		155	74.2	7.9e-05	0.0087
GOTERM_BP_3	macromolecule modification		40	19.1	2.1e-05	0.0089
GOTERM_CC_ALL	membrane-bounded organelle		148	70.8	0.00012	0.011
GOTERM_CC_ALL	nucleus		99	47.4	0.00019	0.014
GOTERM_BP_2	cellular component organization or biogenesis		76	36.4	0.00036	0.015
GOTERM_BP_4	protein modification process		37	17.7	4.1e-05	0.033
GOTERM_BP_3	protein metabolic process		52	24.9	0.00017	0.036
GOTERM_BP_ALL	macromolecule modification		40	19.1	1.9e-05	0.044
GOTERM_BP_ALL	protein modification process		37	17.7	3.6e-05	0.044
GOTERM_BP_ALL	metabolic process		102	48.8	4.6e-05	0.044

### Sheet: Table S9
Table S9: Statistics of the instrumental variants for assessing causal relationships between cheese intake and brain function-related phenotypes.
Exposure	Outcome	sample size	SNP	effect_allele.exposure	other_allele.exposure	effect_allele.outcome	other_allele.outcome	beta.exposure	se.exposure	pval.exposure	beta.outcome	se.outcome	pval.outcome	pval	F
Cheese	Childhood intelligence	817328	rs1014444	G	A	G	A	0.00275682	0.000491515	2.03702e-08	0.0247	0.0135	0.0668298	2.03702e-08	31.4589
Cheese	Childhood intelligence	817328	rs10164176	C	T	C	T	0.00326626	0.000467034	2.67849e-12	0.0315	0.013	0.0151999	2.67849e-12	48.9108
Cheese	Childhood intelligence	817328	rs10264126	T	C	T	C	-0.00329764	0.000524261	3.17318e-10	0.0045	0.0148	0.7622	3.17318e-10	39.5649
Cheese	Childhood intelligence	817328	rs10828248	G	A	G	A	-0.0028414	0.000484422	4.47617e-09	-0.0078	0.0136	0.5648	4.47617e-09	34.4047
Cheese	Childhood intelligence	817328	rs11847410	C	T	C	T	-0.0032462	0.000466965	3.60912e-12	-0.0144	0.0132	0.2782	3.60912e-12	48.326
Cheese	Childhood intelligence	817328	rs13230911	T	C	T	C	-0.00338904	0.000552728	8.70618e-10	-0.0065	0.0155	0.6754	8.70618e-10	37.595
Cheese	Childhood intelligence	817328	rs1442883	A	C	A	C	0.0030118	0.000529939	1.32122e-08	0.0044	0.0149	0.7659	1.32122e-08	32.2998
Cheese	Childhood intelligence	817328	rs1473781	A	G	A	G	-0.00289538	0.000485239	2.41775e-09	-0.0349	0.0135	0.00987006	2.41775e-09	35.604
Cheese	Childhood intelligence	817328	rs17262885	A	G	A	G	-0.00419094	0.000521683	9.47289e-16	-0.0013	0.0147	0.9282	9.47289e-16	64.537
Cheese	Childhood intelligence	817328	rs2029401	G	A	G	A	0.00291944	0.000468541	4.6369e-10	0.0063	0.0137	0.6458	4.6369e-10	38.8243
Cheese	Childhood intelligence	817328	rs2353987	T	G	T	G	0.00292353	0.000530496	3.56929e-08	0.0036	0.0149	0.8112	3.56929e-08	30.3703
Cheese	Childhood intelligence	817328	rs2404341	C	T	C	T	0.0031507	0.000498814	2.67766e-10	0.0189	0.014	0.1783	2.67766e-10	39.8965
Cheese	Childhood intelligence	817328	rs2960578	G	T	G	T	0.00332844	0.00046033	4.80999e-13	0.025	0.0129	0.0521099	4.80999e-13	52.2809
Cheese	Childhood intelligence	817328	rs3769941	G	A	G	A	0.00345652	0.000524514	4.39948e-11	0.0235	0.0148	0.1121	4.39948e-11	43.4275
Cheese	Childhood intelligence	817328	rs6030200	A	G	A	G	0.00411077	0.000496257	1.19556e-16	0.0179	0.0139	0.1953	1.19556e-16	68.6171
Cheese	Childhood intelligence	817328	rs707896	A	G	A	G	0.00391873	0.000621656	2.90638e-10	-0.0032	0.0175	0.853	2.90638e-10	39.7364
Cheese	Childhood intelligence	817328	rs738140	G	A	G	A	0.00346863	0.00049715	3.01522e-12	0.0179	0.0137	0.1932	3.01522e-12	48.6786
Cheese	Childhood intelligence	817328	rs7439876	A	G	A	G	0.00286536	0.000466179	7.92283e-10	-0.0269	0.013	0.0382296	7.92283e-10	37.779
Cheese	Childhood intelligence	817328	rs7678436	A	G	A	G	-0.00403226	0.000633903	2.00437e-10	-0.014	0.018	0.4382	2.00437e-10	40.4623
Cheese	Childhood intelligence	817328	rs7965658	A	G	A	G	0.00421181	0.000579748	3.73349e-13	0.0098	0.0166	0.555801	3.73349e-13	52.7785
Cheese	Childhood intelligence	817328	rs7977247	C	T	C	T	-0.00290407	0.000465901	4.5688e-10	0.0009	0.0128	0.944	4.5688e-10	38.8532
Cheese	Childhood intelligence	817328	rs8032675	C	T	C	T	-0.00261164	0.000469587	2.67355e-08	-0.0133	0.0134	0.3183	2.67355e-08	30.931
Cheese	Childhood intelligence	817328	rs975303	G	A	G	A	0.00403899	0.000595835	1.21265e-11	0.0036	0.0169	0.8336	1.21265e-11	45.9506
Cheese	Cognitive performance	817328	rs10164176	C	T	C	T	0.00326626	0.000467034	2.67849e-12	0.00613	0.00287	0.0324997	2.67849e-12	48.9108
Cheese	Cognitive performance	817328	rs10264126	T	C	T	C	-0.00329764	0.000524261	3.17318e-10	-0.0023	0.00327	0.483	3.17318e-10	39.5649
Cheese	Cognitive performance	817328	rs10513925	T	C	T	C	-0.00307491	0.000512168	1.92846e-09	7e-05	0.00316	0.983	1.92846e-09	36.0446
Cheese	Cognitive performance	817328	rs10768965	G	A	G	A	0.0026818	0.000463843	7.39537e-09	0.00526	0.00287	0.0667006	7.39537e-09	33.4279
Cheese	Cognitive performance	817328	rs10828248	G	A	G	A	-0.0028414	0.000484422	4.47617e-09	-0.0077	0.003	0.0103001	4.47617e-09	34.4047
Cheese	Cognitive performance	817328	rs11189472	A	C	A	C	0.0030338	0.000484096	3.68227e-10	0.00783	0.00299	0.00877001	3.68227e-10	39.2744
Cheese	Cognitive performance	817328	rs112362785	G	T	G	T	-0.00337439	0.000539389	3.95126e-10	-0.00807	0.00334	0.0159001	3.95126e-10	39.1367
Cheese	Cognitive performance	817328	rs113367286	T	C	T	C	0.00301616	0.000512948	4.10151e-09	0.00937	0.00319	0.00327002	4.10151e-09	34.5749
Cheese	Cognitive performance	817328	rs115163286	G	A	G	A	-0.0057415	0.000998361	8.87538e-09	-0.01341	0.00622	0.0311	8.87538e-09	33.0731
Cheese	Cognitive performance	817328	rs11651289	T	C	T	C	0.00298545	0.000532913	2.11736e-08	0.01102	0.0033	0.000835007	2.11736e-08	31.3838
Cheese	Cognitive performance	817328	rs11700736	T	G	T	G	0.00327609	0.000592048	3.13924e-08	0.00212	0.00366	0.562	3.13924e-08	30.6194
Cheese	Cognitive performance	817328	rs12929749	G	T	G	T	0.00268833	0.000466797	8.45671e-09	0.00776	0.00289	0.00724002	8.45671e-09	33.1671
Cheese	Cognitive performance	817328	rs13149233	T	C	T	C	0.0031235	0.000536876	5.95858e-09	-0.00239	0.0033	0.469	5.95858e-09	33.8481
Cheese	Cognitive performance	817328	rs13151920	A	G	A	G	-0.00276537	0.000475276	5.93978e-09	-0.011	0.00293	0.000175001	5.93978e-09	33.8542
Cheese	Cognitive performance	817328	rs13208468	T	C	T	C	-0.00347489	0.000627243	3.02574e-08	-0.00344	0.00387	0.374	3.02574e-08	30.6909
Cheese	Cognitive performance	817328	rs13230911	T	C	T	C	-0.00338904	0.000552728	8.70618e-10	-0.00976	0.00343	0.00445	8.70618e-10	37.595
Cheese	Cognitive performance	817328	rs144195057	A	G	A	G	0.0108283	0.00190345	1.27961e-08	0.01178	0.01156	0.308	1.27961e-08	32.362
Cheese	Cognitive performance	817328	rs1442883	A	C	A	C	0.0030118	0.000529939	1.32122e-08	-0.00569	0.00329	0.0837992	1.32122e-08	32.2998
Cheese	Cognitive performance	817328	rs1473781	A	G	A	G	-0.00289538	0.000485239	2.41775e-09	-0.01108	0.003	0.000218998	2.41775e-09	35.604
Cheese	Cognitive performance	817328	rs1783827	A	G	A	G	-0.0026454	0.000463964	1.18592e-08	-0.00683	0.00287	0.0173002	1.18592e-08	32.5097
Cheese	Cognitive performance	817328	rs1806771	G	T	G	T	-0.00478452	0.000829741	8.1042e-09	-0.00726	0.00502	0.149	8.1042e-09	33.2499
Cheese	Cognitive performance	817328	rs1886032	C	T	C	T	-0.00898184	0.00140364	1.56424e-10	-0.00997	0.00861	0.246	1.56424e-10	40.9468
Cheese	Cognitive performance	817328	rs2029401	G	A	G	A	0.00291944	0.000468541	4.6369e-10	0.00288	0.0029	0.322	4.6369e-10	38.8243
Cheese	Cognitive performance	817328	rs2036810	A	G	A	G	-0.00397006	0.000651653	1.11308e-09	-0.00743	0.004	0.0632995	1.11308e-09	37.1159
Cheese	Cognitive performance	817328	rs2078047	C	T	C	T	-0.00294477	0.000527952	2.43678e-08	-0.00615	0.00329	0.0618002	2.43678e-08	31.111
Cheese	Cognitive performance	817328	rs2142184	G	A	G	A	0.0027405	0.000502418	4.90767e-08	0.00588	0.0031	0.0578003	4.90767e-08	29.7528
Cheese	Cognitive performance	817328	rs2280450	T	C	T	C	-0.00264453	0.00046314	1.12966e-08	-0.00277	0.00288	0.335	1.12966e-08	32.6042
Cheese	Cognitive performance	817328	rs2353987	T	G	T	G	0.00292353	0.000530496	3.56929e-08	0.00461	0.00329	0.161	3.56929e-08	30.3703
Cheese	Cognitive performance	817328	rs2404341	C	T	C	T	0.0031507	0.000498814	2.67766e-10	-0.00199	0.00308	0.517001	2.67766e-10	39.8965
Cheese	Cognitive performance	817328	rs2456953	C	T	C	T	0.00382602	0.000695432	3.76261e-08	0.00388	0.00428	0.365	3.76261e-08	30.268
Cheese	Cognitive performance	817328	rs28569885	G	A	G	A	-0.00365838	0.000571502	1.54013e-10	-0.01345	0.00354	0.000145999	1.54013e-10	40.9771
Cheese	Cognitive performance	817328	rs2960578	G	T	G	T	0.00332844	0.00046033	4.80999e-13	0.00964	0.00285	0.000717001	4.80999e-13	52.2809
Cheese	Cognitive performance	817328	rs35270670	G	A	G	A	0.00331485	0.000557543	2.75676e-09	0.00839	0.00344	0.0147999	2.75676e-09	35.3484
Cheese	Cognitive performance	817328	rs36098019	C	T	C	T	0.00349394	0.000627676	2.59939e-08	-0.00333	0.0039	0.394	2.59939e-08	30.9856
Cheese	Cognitive performance	817328	rs3911016	G	T	G	T	0.00494404	0.000707085	2.70735e-12	0.00706	0.00435	0.105	2.70735e-12	48.8898
Cheese	Cognitive performance	817328	rs4963739	C	T	C	T	-0.00256656	0.000459343	2.30426e-08	-0.00811	0.00285	0.00442996	2.30426e-08	31.2195
Cheese	Cognitive performance	817328	rs549814	T	C	T	C	0.00604269	0.000490354	6.80168e-35	0.00898	0.00304	0.00314	6.80168e-35	151.859
Cheese	Cognitive performance	817328	rs6030200	A	G	A	G	0.00411077	0.000496257	1.19556e-16	0.00767	0.00308	0.0126	1.19556e-16	68.6171
Cheese	Cognitive performance	817328	rs62248885	C	A	C	A	0.00293071	0.000536262	4.62705e-08	0.00097	0.0033	0.768	4.62705e-08	29.867
Cheese	Cognitive performance	817328	rs627630	G	A	G	A	-0.00399548	0.000656725	1.17254e-09	-0.00528	0.00406	0.193	1.17254e-09	37.0144
Cheese	Cognitive performance	817328	rs627779	C	T	C	T	-0.00291507	0.000480704	1.32637e-09	-0.00413	0.003	0.168	1.32637e-09	36.7741
Cheese	Cognitive performance	817328	rs6473340	A	G	A	G	0.00355037	0.000567173	3.85582e-10	0.00364	0.0035	0.299	3.85582e-10	39.1844
Cheese	Cognitive performance	817328	rs67238148	T	G	T	G	0.00356186	0.000556703	1.57281e-10	-0.00776	0.00345	0.0243002	1.57281e-10	40.9361
Cheese	Cognitive performance	817328	rs6774906	C	A	C	A	0.00652073	0.00116527	2.19477e-08	0.00183	0.00713	0.798	2.19477e-08	31.314
Cheese	Cognitive performance	817328	rs7012814	A	G	A	G	-0.00342445	0.000463293	1.4514e-13	-0.00457	0.00287	0.111	1.4514e-13	54.6347
Cheese	Cognitive performance	817328	rs707896	A	G	A	G	0.00391873	0.000621656	2.90638e-10	-0.00511	0.00386	0.186	2.90638e-10	39.7364
Cheese	Cognitive performance	817328	rs7118999	T	C	T	C	0.00296655	0.000534929	2.92802e-08	-0.00351	0.0033	0.288	2.92802e-08	30.7546
Cheese	Cognitive performance	817328	rs72790304	A	G	A	G	-0.00388966	0.000606242	1.39874e-10	0.0017	0.00375	0.651	1.39874e-10	41.1653
Cheese	Cognitive performance	817328	rs72794009	T	C	T	C	0.00455265	0.000696274	6.21033e-11	0.01438	0.00421	0.000632995	6.21033e-11	42.753
Cheese	Cognitive performance	817328	rs72970243	A	G	A	G	0.00395183	0.00072369	4.74328e-08	-0.00224	0.00431	0.603	4.74328e-08	29.8189
Cheese	Cognitive performance	817328	rs7298331	C	A	C	A	-0.0026957	0.000474198	1.31004e-08	-0.00701	0.00293	0.0169001	1.31004e-08	32.3163
Cheese	Cognitive performance	817328	rs7439876	A	G	A	G	0.00286536	0.000466179	7.92283e-10	0.00395	0.00288	0.17	7.92283e-10	37.779
Cheese	Cognitive performance	817328	rs74678420	G	A	G	A	0.00558208	0.000984264	1.41695e-08	-0.00102	0.006	0.865	1.41695e-08	32.1639
Cheese	Cognitive performance	817328	rs77779142	T	C	T	C	-0.00423683	0.000616744	6.43489e-12	-0.00631	0.00384	0.101	6.43489e-12	47.1923
Cheese	Cognitive performance	817328	rs78606684	C	T	C	T	-0.00346738	0.000560039	5.96637e-10	0.00813	0.00344	0.0181001	5.96637e-10	38.3323
Cheese	Cognitive performance	817328	rs7965658	A	G	A	G	0.00421181	0.000579748	3.73349e-13	0.01116	0.00361	0.00201999	3.73349e-13	52.7785
Cheese	Cognitive performance	817328	rs7977247	C	T	C	T	-0.00290407	0.000465901	4.5688e-10	-0.00358	0.00288	0.215	4.5688e-10	38.8532
Cheese	Cognitive performance	817328	rs8032675	C	T	C	T	-0.00261164	0.000469587	2.67355e-08	0.00082	0.00291	0.778001	2.67355e-08	30.931
Cheese	Cognitive performance	817328	rs9465845	T	G	T	G	0.00279965	0.000499381	2.06775e-08	0.01009	0.00309	0.00110999	2.06775e-08	31.4298
Cheese	Cognitive performance	817328	rs9597853	C	T	C	T	0.00438764	0.000797717	3.79245e-08	0.01604	0.00491	0.00109001	3.79245e-08	30.2527
Cheese	Cognitive performance	817328	rs9621390	C	T	C	T	-0.00297379	0.000512079	6.3491e-09	-0.00225	0.00318	0.478	6.3491e-09	33.7246
Cheese	Cognitive performance	817328	rs9878911	C	T	C	T	0.00258587	0.000467449	3.1683e-08	0.00039	0.00289	0.893	3.1683e-08	30.6015
Cheese	Cognitive performance	817328	rs9933427	G	A	G	A	0.00314556	0.00046185	9.70734e-12	0.00781	0.00286	0.00634001	9.70734e-12	46.3866
Cheese	Educational attainment (college completion)	817328	rs10164176	C	T	C	T	0.00326626	0.000467034	2.67849e-12	0.00147841	0.000939129	0.1	2.67849e-12	48.9108
Cheese	Educational attainment (college completion)	817328	rs10264126	T	C	T	C	-0.00329764	0.000524261	3.17318e-10	-0.00250223	0.00105185	0.023	3.17318e-10	39.5649
Cheese	Educational attainment (college completion)	817328	rs10513925	T	C	T	C	-0.00307491	0.000512168	1.92846e-09	0.000262352	0.0010288	0.81	1.92846e-09	36.0446
Cheese	Educational attainment (college completion)	817328	rs10768965	G	A	G	A	0.0026818	0.000463843	7.39537e-09	0.00339701	0.000931737	0.00017	7.39537e-09	33.4279
Cheese	Educational attainment (college completion)	817328	rs10828248	G	A	G	A	-0.0028414	0.000484422	4.47617e-09	-0.0034723	0.000971682	0.00033	4.47617e-09	34.4047
Cheese	Educational attainment (college completion)	817328	rs11189472	A	C	A	C	0.0030338	0.000484096	3.68227e-10	0.00135013	0.000972884	0.19	3.68227e-10	39.2744
Cheese	Educational attainment (college completion)	817328	rs112362785	G	T	G	T	-0.00337439	0.000539389	3.95126e-10	-0.00312282	0.00108502	0.0053	3.95126e-10	39.1367
Cheese	Educational attainment (college completion)	817328	rs113367286	T	C	T	C	0.00301616	0.000512948	4.10151e-09	0.00182898	0.0010315	0.064	4.10151e-09	34.5749
Cheese	Educational attainment (college completion)	817328	rs11651289	T	C	T	C	0.00298545	0.000532913	2.11736e-08	0.00406854	0.00107376	0.00017	2.11736e-08	31.3838
Cheese	Educational attainment (college completion)	817328	rs11847410	C	T	C	T	-0.0032462	0.000466965	3.60912e-12	-0.00291145	0.000938727	0.0019	3.60912e-12	48.326
Cheese	Educational attainment (college completion)	817328	rs12929749	G	T	G	T	0.00268833	0.000466797	8.45671e-09	0.00324841	0.000937789	0.00046	8.45671e-09	33.1671
Cheese	Educational attainment (college completion)	817328	rs13149233	T	C	T	C	0.0031235	0.000536876	5.95858e-09	0.00159547	0.00107875	0.14	5.95858e-09	33.8481
Cheese	Educational attainment (college completion)	817328	rs13208468	T	C	T	C	-0.00347489	0.000627243	3.02574e-08	-0.00349843	0.00125764	0.0053	3.02574e-08	30.6909
Cheese	Educational attainment (college completion)	817328	rs144195057	A	G	A	G	0.0108283	0.00190345	1.27961e-08	0.00513829	0.00384123	0.16	1.27961e-08	32.362
Cheese	Educational attainment (college completion)	817328	rs1442883	A	C	A	C	0.0030118	0.000529939	1.32122e-08	-0.000466717	0.00106187	0.67	1.32122e-08	32.2998
Cheese	Educational attainment (college completion)	817328	rs1473781	A	G	A	G	-0.00289538	0.000485239	2.41775e-09	-0.000381006	0.000974805	0.68	2.41775e-09	35.604
Cheese	Educational attainment (college completion)	817328	rs1783827	A	G	A	G	-0.0026454	0.000463964	1.18592e-08	-0.00277539	0.000937021	0.0022	1.18592e-08	32.5097
Cheese	Educational attainment (college completion)	817328	rs1806771	G	T	G	T	-0.00478452	0.000829741	8.1042e-09	0.00180973	0.00166448	0.29	8.1042e-09	33.2499
Cheese	Educational attainment (college completion)	817328	rs1886032	C	T	C	T	-0.00898184	0.00140364	1.56424e-10	-0.00635078	0.00282219	0.026	1.56424e-10	40.9468
Cheese	Educational attainment (college completion)	817328	rs2036810	A	G	A	G	-0.00397006	0.000651653	1.11308e-09	-0.00427076	0.00130761	0.0013	1.11308e-09	37.1159
Cheese	Educational attainment (college completion)	817328	rs2142184	G	A	G	A	0.0027405	0.000502418	4.90767e-08	0.00218168	0.00100979	0.031	4.90767e-08	29.7528
Cheese	Educational attainment (college completion)	817328	rs2353987	T	G	T	G	0.00292353	0.000530496	3.56929e-08	0.00351685	0.00106283	0.00084	3.56929e-08	30.3703
Cheese	Educational attainment (college completion)	817328	rs2404341	C	T	C	T	0.0031507	0.000498814	2.67766e-10	0.00306307	0.00100009	0.0028	2.67766e-10	39.8965
Cheese	Educational attainment (college completion)	817328	rs2456953	C	T	C	T	0.00382602	0.000695432	3.76261e-08	0.00142233	0.00139178	0.31	3.76261e-08	30.268
Cheese	Educational attainment (college completion)	817328	rs35270670	G	A	G	A	0.00331485	0.000557543	2.75676e-09	0.00247959	0.00112049	0.026	2.75676e-09	35.3484
Cheese	Educational attainment (college completion)	817328	rs36098019	C	T	C	T	0.00349394	0.000627676	2.59939e-08	0.00312323	0.0012622	0.011	2.59939e-08	30.9856
Cheese	Educational attainment (college completion)	817328	rs3911016	G	T	G	T	0.00494404	0.000707085	2.70735e-12	0.00341354	0.00142048	0.016	2.70735e-12	48.8898
Cheese	Educational attainment (college completion)	817328	rs4792830	C	T	C	T	-0.00341055	0.000599602	1.28522e-08	0.00325089	0.00120598	0.0069	1.28522e-08	32.3535
Cheese	Educational attainment (college completion)	817328	rs4963739	C	T	C	T	-0.00256656	0.000459343	2.30426e-08	-0.00335264	0.000922634	0.00024	2.30426e-08	31.2195
Cheese	Educational attainment (college completion)	817328	rs549814	T	C	T	C	0.00604269	0.000490354	6.80168e-35	0.00272669	0.000981915	0.0065	6.80168e-35	151.859
Cheese	Educational attainment (college completion)	817328	rs6030200	A	G	A	G	0.00411077	0.000496257	1.19556e-16	0.00142778	0.00099806	0.15	1.19556e-16	68.6171
Cheese	Educational attainment (college completion)	817328	rs62248885	C	A	C	A	0.00293071	0.000536262	4.62705e-08	-7.75403e-05	0.00107455	0.96	4.62705e-08	29.867
Cheese	Educational attainment (college completion)	817328	rs627630	G	A	G	A	-0.00399548	0.000656725	1.17254e-09	-0.000214767	0.00131917	0.87	1.17254e-09	37.0144
Cheese	Educational attainment (college completion)	817328	rs6473340	A	G	A	G	0.00355037	0.000567173	3.85582e-10	0.00191022	0.00113996	0.077	3.85582e-10	39.1844
Cheese	Educational attainment (college completion)	817328	rs67238148	T	G	T	G	0.00356186	0.000556703	1.57281e-10	0.000103751	0.00112154	0.91	1.57281e-10	40.9361
Cheese	Educational attainment (college completion)	817328	rs6774906	C	A	C	A	0.00652073	0.00116527	2.19477e-08	0.00249288	0.00234822	0.33	2.19477e-08	31.314
Cheese	Educational attainment (college completion)	817328	rs7012814	A	G	A	G	-0.00342445	0.000463293	1.4514e-13	-1.14107e-05	0.0010281	0.89	1.4514e-13	54.6347
Cheese	Educational attainment (college completion)	817328	rs7118999	T	C	T	C	0.00296655	0.000534929	2.92802e-08	-0.000482292	0.00107275	0.61	2.92802e-08	30.7546
Cheese	Educational attainment (college completion)	817328	rs7185391	G	T	G	T	-0.003189	0.000515372	6.10252e-10	-0.0039417	0.00103582	0.00012	6.10252e-10	38.2883
Cheese	Educational attainment (college completion)	817328	rs72790304	A	G	A	G	-0.00388966	0.000606242	1.39874e-10	-0.00223976	0.00121155	0.058	1.39874e-10	41.1653
Cheese	Educational attainment (college completion)	817328	rs72794009	T	C	T	C	0.00455265	0.000696274	6.21033e-11	0.00184656	0.00139853	0.18	6.21033e-11	42.753
Cheese	Educational attainment (college completion)	817328	rs72970243	A	G	A	G	0.00395183	0.00072369	4.74328e-08	2.18378e-06	0.00144376	0.91	4.74328e-08	29.8189
Cheese	Educational attainment (college completion)	817328	rs7298331	C	A	C	A	-0.0026957	0.000474198	1.31004e-08	-0.00259793	0.000952887	0.0073	1.31004e-08	32.3163
Cheese	Educational attainment (college completion)	817328	rs738140	G	A	G	A	0.00346863	0.00049715	3.01522e-12	0.0021088	0.00100094	0.041	3.01522e-12	48.6786
Cheese	Educational attainment (college completion)	817328	rs7439876	A	G	A	G	0.00286536	0.000466179	7.92283e-10	0.0013529	0.00093548	0.12	7.92283e-10	37.779
Cheese	Educational attainment (college completion)	817328	rs74678420	G	A	G	A	0.00558208	0.000984264	1.41695e-08	0.00330499	0.00196914	0.084	1.41695e-08	32.1639
Cheese	Educational attainment (college completion)	817328	rs7678436	A	G	A	G	-0.00403226	0.000633903	2.00437e-10	-0.0037329	0.00126548	0.0031	2.00437e-10	40.4623
Cheese	Educational attainment (college completion)	817328	rs77779142	T	C	T	C	-0.00423683	0.000616744	6.43489e-12	-0.00399824	0.0012387	0.0011	6.43489e-12	47.1923
Cheese	Educational attainment (college completion)	817328	rs78606684	C	T	C	T	-0.00346738	0.000560039	5.96637e-10	-0.00138837	0.0011211	0.27	5.96637e-10	38.3323
Cheese	Educational attainment (college completion)	817328	rs7977247	C	T	C	T	-0.00290407	0.000465901	4.5688e-10	-0.000166526	0.000935085	0.8	4.5688e-10	38.8532
Cheese	Educational attainment (college completion)	817328	rs8032675	C	T	C	T	-0.00261164	0.000469587	2.67355e-08	-0.00148349	0.000944578	0.11	2.67355e-08	30.931
Cheese	Educational attainment (college completion)	817328	rs9465845	T	G	T	G	0.00279965	0.000499381	2.06775e-08	0.00214303	0.00100229	0.028	2.06775e-08	31.4298
Cheese	Educational attainment (college completion)	817328	rs9597853	C	T	C	T	0.00438764	0.000797717	3.79245e-08	0.00377328	0.0016082	0.016	3.79245e-08	30.2527
Cheese	Educational attainment (college completion)	817328	rs9621390	C	T	C	T	-0.00297379	0.000512079	6.3491e-09	0.000191271	0.00103198	0.85	6.3491e-09	33.7246
Cheese	Educational attainment (college completion)	817328	rs9878911	C	T	C	T	0.00258587	0.000467449	3.1683e-08	0.000624138	0.000937051	0.54	3.1683e-08	30.6015
Cheese	Educational attainment (college completion)	817328	rs9933427	G	A	G	A	0.00314556	0.00046185	9.70734e-12	0.00172586	0.000929189	0.061	9.70734e-12	46.3866
Cheese	Educational attainment (years of education)	817328	rs10164176	C	T	C	T	0.00326626	0.000467034	2.67849e-12	0.0231254	0.0101526	0.026	2.67849e-12	48.9108
Cheese	Educational attainment (years of education)	817328	rs10264126	T	C	T	C	-0.00329764	0.000524261	3.17318e-10	-0.0330505	0.0113727	0.0054	3.17318e-10	39.5649
Cheese	Educational attainment (years of education)	817328	rs10513925	T	C	T	C	-0.00307491	0.000512168	1.92846e-09	-0.0126297	0.011122	0.23	1.92846e-09	36.0446
Cheese	Educational attainment (years of education)	817328	rs10768965	G	A	G	A	0.0026818	0.000463843	7.39537e-09	0.0343169	0.0100731	0.00045	7.39537e-09	33.4279
Cheese	Educational attainment (years of education)	817328	rs10828248	G	A	G	A	-0.0028414	0.000484422	4.47617e-09	-0.0374686	0.0105052	0.00041	4.47617e-09	34.4047
Cheese	Educational attainment (years of education)	817328	rs11189472	A	C	A	C	0.0030338	0.000484096	3.68227e-10	0.00547541	0.0105182	0.67	3.68227e-10	39.2744
Cheese	Educational attainment (years of education)	817328	rs112362785	G	T	G	T	-0.00337439	0.000539389	3.95126e-10	-0.0454049	0.0117291	0.00012	3.95126e-10	39.1367
Cheese	Educational attainment (years of education)	817328	rs113367286	T	C	T	C	0.00301616	0.000512948	4.10151e-09	0.0233962	0.0111526	0.029	4.10151e-09	34.5749
Cheese	Educational attainment (years of education)	817328	rs115163286	G	A	G	A	-0.0057415	0.000998361	8.87538e-09	-0.0789833	0.0217521	0.00034	8.87538e-09	33.0731
Cheese	Educational attainment (years of education)	817328	rs11651289	T	C	T	C	0.00298545	0.000532913	2.11736e-08	0.0287611	0.0116105	0.016	2.11736e-08	31.3838
Cheese	Educational attainment (years of education)	817328	rs11847410	C	T	C	T	-0.0032462	0.000466965	3.60912e-12	-0.0309576	0.0101475	0.002	3.60912e-12	48.326
Cheese	Educational attainment (years of education)	817328	rs12929749	G	T	G	T	0.00268833	0.000466797	8.45671e-09	0.0314705	0.0101389	0.0015	8.45671e-09	33.1671
Cheese	Educational attainment (years of education)	817328	rs13149233	T	C	T	C	0.0031235	0.000536876	5.95858e-09	0.0144347	0.0116664	0.22	5.95858e-09	33.8481
Cheese	Educational attainment (years of education)	817328	rs13208468	T	C	T	C	-0.00347489	0.000627243	3.02574e-08	-0.0171345	0.0136	0.22	3.02574e-08	30.6909
Cheese	Educational attainment (years of education)	817328	rs144195057	A	G	A	G	0.0108283	0.00190345	1.27961e-08	0.0415936	0.0415281	0.31	1.27961e-08	32.362
Cheese	Educational attainment (years of education)	817328	rs1442883	A	C	A	C	0.0030118	0.000529939	1.32122e-08	0.00669118	0.0114807	0.57	1.32122e-08	32.2998
Cheese	Educational attainment (years of education)	817328	rs1473781	A	G	A	G	-0.00289538	0.000485239	2.41775e-09	0.0109453	0.010539	0.3	2.41775e-09	35.604
Cheese	Educational attainment (years of education)	817328	rs1806771	G	T	G	T	-0.00478452	0.000829741	8.1042e-09	0.0375224	0.0179954	0.04	8.1042e-09	33.2499
Cheese	Educational attainment (years of education)	817328	rs1886032	C	T	C	T	-0.00898184	0.00140364	1.56424e-10	-0.0566432	0.0305094	0.069	1.56424e-10	40.9468
Cheese	Educational attainment (years of education)	817328	rs2036810	A	G	A	G	-0.00397006	0.000651653	1.11308e-09	-0.0489304	0.0141388	0.0005	1.11308e-09	37.1159
Cheese	Educational attainment (years of education)	817328	rs2142184	G	A	G	A	0.0027405	0.000502418	4.90767e-08	0.0292127	0.0109157	0.0068	4.90767e-08	29.7528
Cheese	Educational attainment (years of education)	817328	rs2353987	T	G	T	G	0.00292353	0.000530496	3.56929e-08	0.0300853	0.0114947	0.0083	3.56929e-08	30.3703
Cheese	Educational attainment (years of education)	817328	rs2404341	C	T	C	T	0.0031507	0.000498814	2.67766e-10	0.0295769	0.0108136	0.0076	2.67766e-10	39.8965
Cheese	Educational attainment (years of education)	817328	rs2456953	C	T	C	T	0.00382602	0.000695432	3.76261e-08	0.0406392	0.0150479	0.007	3.76261e-08	30.268
Cheese	Educational attainment (years of education)	817328	rs35270670	G	A	G	A	0.00331485	0.000557543	2.75676e-09	0.0221555	0.0121141	0.069	2.75676e-09	35.3484
Cheese	Educational attainment (years of education)	817328	rs36098019	C	T	C	T	0.00349394	0.000627676	2.59939e-08	0.0437682	0.0136479	0.001	2.59939e-08	30.9856
Cheese	Educational attainment (years of education)	817328	rs3911016	G	T	G	T	0.00494404	0.000707085	2.70735e-12	0.0556037	0.0153575	0.00032	2.70735e-12	48.8898
Cheese	Educational attainment (years of education)	817328	rs4792830	C	T	C	T	-0.00341055	0.000599602	1.28522e-08	0.0468866	0.0130401	0.00041	1.28522e-08	32.3535
Cheese	Educational attainment (years of education)	817328	rs4963739	C	T	C	T	-0.00256656	0.000459343	2.30426e-08	-0.0369391	0.00997456	0.00019	2.30426e-08	31.2195
Cheese	Educational attainment (years of education)	817328	rs549814	T	C	T	C	0.00604269	0.000490354	6.80168e-35	0.00608457	0.0106163	0.6	6.80168e-35	151.859
Cheese	Educational attainment (years of education)	817328	rs6030200	A	G	A	G	0.00411077	0.000496257	1.19556e-16	0.00310551	0.0107904	0.78	1.19556e-16	68.6171
Cheese	Educational attainment (years of education)	817328	rs62248885	C	A	C	A	0.00293071	0.000536262	4.62705e-08	0.00216997	0.0116188	0.89	4.62705e-08	29.867
Cheese	Educational attainment (years of education)	817328	rs627630	G	A	G	A	-0.00399548	0.000656725	1.17254e-09	0.00875583	0.0142653	0.54	1.17254e-09	37.0144
Cheese	Educational attainment (years of education)	817328	rs6473340	A	G	A	G	0.00355037	0.000567173	3.85582e-10	0.0348299	0.0123226	0.0045	3.85582e-10	39.1844
Cheese	Educational attainment (years of education)	817328	rs67238148	T	G	T	G	0.00356186	0.000556703	1.57281e-10	0.00423457	0.0121251	0.71	1.57281e-10	40.9361
Cheese	Educational attainment (years of education)	817328	rs6774906	C	A	C	A	0.00652073	0.00116527	2.19477e-08	0.0610849	0.0253905	0.018	2.19477e-08	31.314
Cheese	Educational attainment (years of education)	817328	rs7012814	A	G	A	G	-0.00342445	0.000463293	1.4514e-13	0.000224625	0.0111134	0.99	1.4514e-13	54.6347
Cheese	Educational attainment (years of education)	817328	rs707896	A	G	A	G	0.00391873	0.000621656	2.90638e-10	0.0292917	0.0148803	0.045	2.90638e-10	39.7364
Cheese	Educational attainment (years of education)	817328	rs7118999	T	C	T	C	0.00296655	0.000534929	2.92802e-08	-0.00784972	0.0115976	0.46	2.92802e-08	30.7546
Cheese	Educational attainment (years of education)	817328	rs72790304	A	G	A	G	-0.00388966	0.000606242	1.39874e-10	-0.0261719	0.0130991	0.039	1.39874e-10	41.1653
Cheese	Educational attainment (years of education)	817328	rs72794009	T	C	T	C	0.00455265	0.000696274	6.21033e-11	0.0214124	0.0151206	0.12	6.21033e-11	42.753
Cheese	Educational attainment (years of education)	817328	rs72970243	A	G	A	G	0.00395183	0.00072369	4.74328e-08	0.007095	0.0156096	0.62	4.74328e-08	29.8189
Cheese	Educational attainment (years of education)	817328	rs7298331	C	A	C	A	-0.0026957	0.000474198	1.31004e-08	-0.0278887	0.0103016	0.0083	1.31004e-08	32.3163
Cheese	Educational attainment (years of education)	817328	rs738140	G	A	G	A	0.00346863	0.00049715	3.01522e-12	0.0214662	0.0108191	0.058	3.01522e-12	48.6786
Cheese	Educational attainment (years of education)	817328	rs7439876	A	G	A	G	0.00286536	0.000466179	7.92283e-10	0.014751	0.0101169	0.12	7.92283e-10	37.779
Cheese	Educational attainment (years of education)	817328	rs74678420	G	A	G	A	0.00558208	0.000984264	1.41695e-08	0.027665	0.0212957	0.21	1.41695e-08	32.1639
Cheese	Educational attainment (years of education)	817328	rs7678436	A	G	A	G	-0.00403226	0.000633903	2.00437e-10	-0.0430701	0.0136858	0.0019	2.00437e-10	40.4623
Cheese	Educational attainment (years of education)	817328	rs77779142	T	C	T	C	-0.00423683	0.000616744	6.43489e-12	-0.0400599	0.0133917	0.0032	6.43489e-12	47.1923
Cheese	Educational attainment (years of education)	817328	rs78606684	C	T	C	T	-0.00346738	0.000560039	5.96637e-10	-0.00958131	0.0121221	0.47	5.96637e-10	38.3323
Cheese	Educational attainment (years of education)	817328	rs7977247	C	T	C	T	-0.00290407	0.000465901	4.5688e-10	-0.0120297	0.0101092	0.23	4.5688e-10	38.8532
Cheese	Educational attainment (years of education)	817328	rs8032675	C	T	C	T	-0.00261164	0.000469587	2.67355e-08	-0.0243173	0.0102122	0.014	2.67355e-08	30.931
Cheese	Educational attainment (years of education)	817328	rs9465845	T	G	T	G	0.00279965	0.000499381	2.06775e-08	0.0178096	0.0108387	0.1	2.06775e-08	31.4298
Cheese	Educational attainment (years of education)	817328	rs9597853	C	T	C	T	0.00438764	0.000797717	3.79245e-08	0.0586135	0.0173856	0.00077	3.79245e-08	30.2527
Cheese	Educational attainment (years of education)	817328	rs9621390	C	T	C	T	-0.00297379	0.000512079	6.3491e-09	-0.00125926	0.0111547	0.96	6.3491e-09	33.7246
Cheese	Educational attainment (years of education)	817328	rs9878911	C	T	C	T	0.00258587	0.000467449	3.1683e-08	0.0200522	0.010132	0.05	3.1683e-08	30.6015
Cheese	Educational attainment (years of education)	817328	rs9933427	G	A	G	A	0.00314556	0.00046185	9.70734e-12	0.0199282	0.0100459	0.041	9.70734e-12	46.3866
Cheese	Fluid intelligence score	817328	rs10164176	C	T	C	T	0.00326626	0.000467034	2.67849e-12	0.0160213	0.00770535	0.0379997	2.67849e-12	48.9108
Cheese	Fluid intelligence score	817328	rs10264126	T	C	T	C	-0.00329764	0.000524261	3.17318e-10	8.35718e-05	0.00866189	0.99	3.17318e-10	39.5649
Cheese	Fluid intelligence score	817328	rs10513925	T	C	T	C	-0.00307491	0.000512168	1.92846e-09	-0.00150164	0.00846284	0.86	1.92846e-09	36.0446
Cheese	Fluid intelligence score	817328	rs10768965	G	A	G	A	0.0026818	0.000463843	7.39537e-09	0.0177975	0.00763464	0.02	7.39537e-09	33.4279
Cheese	Fluid intelligence score	817328	rs10828248	G	A	G	A	-0.0028414	0.000484422	4.47617e-09	-0.0167635	0.00795829	0.0350002	4.47617e-09	34.4047
Cheese	Fluid intelligence score	817328	rs11189472	A	C	A	C	0.0030338	0.000484096	3.68227e-10	0.0199573	0.00799695	0.0129999	3.68227e-10	39.2744
Cheese	Fluid intelligence score	817328	rs112362785	G	T	G	T	-0.00337439	0.000539389	3.95126e-10	-0.0154852	0.00891306	0.0819993	3.95126e-10	39.1367
Cheese	Fluid intelligence score	817328	rs113367286	T	C	T	C	0.00301616	0.000512948	4.10151e-09	0.0153397	0.00846908	0.0700003	4.10151e-09	34.5749
Cheese	Fluid intelligence score	817328	rs115163286	G	A	G	A	-0.0057415	0.000998361	8.87538e-09	-0.00864992	0.0165803	0.6	8.87538e-09	33.0731
Cheese	Fluid intelligence score	817328	rs11651289	T	C	T	C	0.00298545	0.000532913	2.11736e-08	0.0233699	0.00878094	0.00779992	2.11736e-08	31.3838
Cheese	Fluid intelligence score	817328	rs11700736	T	G	T	G	0.00327609	0.000592048	3.13924e-08	0.000495338	0.00979555	0.96	3.13924e-08	30.6194
Cheese	Fluid intelligence score	817328	rs12929749	G	T	G	T	0.00268833	0.000466797	8.45671e-09	0.0087129	0.00767288	0.26	8.45671e-09	33.1671
Cheese	Fluid intelligence score	817328	rs13149233	T	C	T	C	0.0031235	0.000536876	5.95858e-09	-0.000230646	0.00885584	0.98	5.95858e-09	33.8481
Cheese	Fluid intelligence score	817328	rs13208468	T	C	T	C	-0.00347489	0.000627243	3.02574e-08	-0.000800642	0.0103222	0.94	3.02574e-08	30.6909
Cheese	Fluid intelligence score	817328	rs13230911	T	C	T	C	-0.00338904	0.000552728	8.70618e-10	-0.0198863	0.00909867	0.0290001	8.70618e-10	37.595
Cheese	Fluid intelligence score	817328	rs144195057	A	G	A	G	0.0108283	0.00190345	1.27961e-08	0.0488241	0.0317106	0.12	1.27961e-08	32.362
Cheese	Fluid intelligence score	817328	rs1442883	A	C	A	C	0.0030118	0.000529939	1.32122e-08	-0.0189786	0.00873246	0.0299999	1.32122e-08	32.2998
Cheese	Fluid intelligence score	817328	rs1473781	A	G	A	G	-0.00289538	0.000485239	2.41775e-09	-0.0108616	0.00799299	0.17	2.41775e-09	35.604
Cheese	Fluid intelligence score	817328	rs17262885	A	G	A	G	-0.00419094	0.000521683	9.47289e-16	-0.0263903	0.00862139	0.00219999	9.47289e-16	64.537
Cheese	Fluid intelligence score	817328	rs1783827	A	G	A	G	-0.0026454	0.000463964	1.18592e-08	-0.0167918	0.00765007	0.0280001	1.18592e-08	32.5097
Cheese	Fluid intelligence score	817328	rs1806771	G	T	G	T	-0.00478452	0.000829741	8.1042e-09	-0.030485	0.0136508	0.0259998	8.1042e-09	33.2499
Cheese	Fluid intelligence score	817328	rs1886032	C	T	C	T	-0.00898184	0.00140364	1.56424e-10	-0.0266589	0.0231104	0.25	1.56424e-10	40.9468
Cheese	Fluid intelligence score	817328	rs2029401	G	A	G	A	0.00291944	0.000468541	4.6369e-10	0.00861741	0.00770071	0.26	4.6369e-10	38.8243
Cheese	Fluid intelligence score	817328	rs2036810	A	G	A	G	-0.00397006	0.000651653	1.11308e-09	-0.011627	0.0107301	0.28	1.11308e-09	37.1159
Cheese	Fluid intelligence score	817328	rs2078047	C	T	C	T	-0.00294477	0.000527952	2.43678e-08	-0.00247985	0.00872741	0.780001	2.43678e-08	31.111
Cheese	Fluid intelligence score	817328	rs2142184	G	A	G	A	0.0027405	0.000502418	4.90767e-08	0.00552188	0.00829029	0.51	4.90767e-08	29.7528
Cheese	Fluid intelligence score	817328	rs2280450	T	C	T	C	-0.00264453	0.00046314	1.12966e-08	-0.007361	0.00764493	0.34	1.12966e-08	32.6042
Cheese	Fluid intelligence score	817328	rs2353987	T	G	T	G	0.00292353	0.000530496	3.56929e-08	0.0167833	0.00873184	0.0549997	3.56929e-08	30.3703
Cheese	Fluid intelligence score	817328	rs2404341	C	T	C	T	0.0031507	0.000498814	2.67766e-10	-0.00493287	0.00820598	0.55	2.67766e-10	39.8965
Cheese	Fluid intelligence score	817328	rs2456953	C	T	C	T	0.00382602	0.000695432	3.76261e-08	0.00716806	0.0114139	0.53	3.76261e-08	30.268
Cheese	Fluid intelligence score	817328	rs2960578	G	T	G	T	0.00332844	0.00046033	4.80999e-13	0.0261224	0.00757891	0.000569994	4.80999e-13	52.2809
Cheese	Fluid intelligence score	817328	rs35270670	G	A	G	A	0.00331485	0.000557543	2.75676e-09	0.0122446	0.00921685	0.18	2.75676e-09	35.3484
Cheese	Fluid intelligence score	817328	rs36098019	C	T	C	T	0.00349394	0.000627676	2.59939e-08	-0.00885642	0.0103684	0.39	2.59939e-08	30.9856
Cheese	Fluid intelligence score	817328	rs3769941	G	A	G	A	0.00345652	0.000524514	4.39948e-11	0.0271982	0.00865292	0.0017	4.39948e-11	43.4275
Cheese	Fluid intelligence score	817328	rs3911016	G	T	G	T	0.00494404	0.000707085	2.70735e-12	0.0105861	0.0116563	0.36	2.70735e-12	48.8898
Cheese	Fluid intelligence score	817328	rs4792830	C	T	C	T	-0.00341055	0.000599602	1.28522e-08	0.0306926	0.00991926	0.002	1.28522e-08	32.3535
Cheese	Fluid intelligence score	817328	rs4963739	C	T	C	T	-0.00256656	0.000459343	2.30426e-08	-0.0164151	0.00756343	0.0299999	2.30426e-08	31.2195
Cheese	Fluid intelligence score	817328	rs549814	T	C	T	C	0.00604269	0.000490354	6.80168e-35	0.00525307	0.00806913	0.52	6.80168e-35	151.859
Cheese	Fluid intelligence score	817328	rs6030200	A	G	A	G	0.00411077	0.000496257	1.19556e-16	0.0112689	0.00821225	0.17	1.19556e-16	68.6171
Cheese	Fluid intelligence score	817328	rs62248885	C	A	C	A	0.00293071	0.000536262	4.62705e-08	0.00923457	0.00884224	0.3	4.62705e-08	29.867
Cheese	Fluid intelligence score	817328	rs627630	G	A	G	A	-0.00399548	0.000656725	1.17254e-09	-0.00840678	0.0108453	0.44	1.17254e-09	37.0144
Cheese	Fluid intelligence score	817328	rs627779	C	T	C	T	-0.00291507	0.000480704	1.32637e-09	-0.024366	0.00792053	0.0021	1.32637e-09	36.7741
Cheese	Fluid intelligence score	817328	rs6473340	A	G	A	G	0.00355037	0.000567173	3.85582e-10	0.00462362	0.00936675	0.62	3.85582e-10	39.1844
Cheese	Fluid intelligence score	817328	rs67238148	T	G	T	G	0.00356186	0.000556703	1.57281e-10	-0.0281787	0.00920126	0.00219999	1.57281e-10	40.9361
Cheese	Fluid intelligence score	817328	rs6774906	C	A	C	A	0.00652073	0.00116527	2.19477e-08	0.013122	0.0191621	0.49	2.19477e-08	31.314
Cheese	Fluid intelligence score	817328	rs7012814	A	G	A	G	-0.00342445	0.000463293	1.4514e-13	-0.00340087	0.00764553	0.66	1.4514e-13	54.6347
Cheese	Fluid intelligence score	817328	rs707896	A	G	A	G	0.00391873	0.000621656	2.90638e-10	0.00184055	0.0102625	0.86	2.90638e-10	39.7364
Cheese	Fluid intelligence score	817328	rs7118999	T	C	T	C	0.00296655	0.000534929	2.92802e-08	-0.0133536	0.00877398	0.13	2.92802e-08	30.7546
Cheese	Fluid intelligence score	817328	rs7185391	G	T	G	T	-0.003189	0.000515372	6.10252e-10	-0.030601	0.00850151	0.00032	6.10252e-10	38.2883
Cheese	Fluid intelligence score	817328	rs72790304	A	G	A	G	-0.00388966	0.000606242	1.39874e-10	-0.0143835	0.00993261	0.15	1.39874e-10	41.1653
Cheese	Fluid intelligence score	817328	rs72794009	T	C	T	C	0.00455265	0.000696274	6.21033e-11	0.0200121	0.0114665	0.0810009	6.21033e-11	42.753
Cheese	Fluid intelligence score	817328	rs72970243	A	G	A	G	0.00395183	0.00072369	4.74328e-08	-0.0134255	0.0113555	0.24	4.74328e-08	29.8189
Cheese	Fluid intelligence score	817328	rs7298331	C	A	C	A	-0.0026957	0.000474198	1.31004e-08	-0.0128233	0.00782762	0.1	1.31004e-08	32.3163
Cheese	Fluid intelligence score	817328	rs738140	G	A	G	A	0.00346863	0.00049715	3.01522e-12	0.0274493	0.00820664	0.000819993	3.01522e-12	48.6786
Cheese	Fluid intelligence score	817328	rs7439876	A	G	A	G	0.00286536	0.000466179	7.92283e-10	0.0242756	0.00767042	0.0016	7.92283e-10	37.779
Cheese	Fluid intelligence score	817328	rs74678420	G	A	G	A	0.00558208	0.000984264	1.41695e-08	-0.0139657	0.0161039	0.39	1.41695e-08	32.1639
Cheese	Fluid intelligence score	817328	rs77779142	T	C	T	C	-0.00423683	0.000616744	6.43489e-12	-0.0200754	0.010214	0.0490004	6.43489e-12	47.1923
Cheese	Fluid intelligence score	817328	rs78606684	C	T	C	T	-0.00346738	0.000560039	5.96637e-10	7.01404e-05	0.00920831	0.99	5.96637e-10	38.3323
Cheese	Fluid intelligence score	817328	rs7965658	A	G	A	G	0.00421181	0.000579748	3.73349e-13	0.0234372	0.00955164	0.0140001	3.73349e-13	52.7785
Cheese	Fluid intelligence score	817328	rs7977247	C	T	C	T	-0.00290407	0.000465901	4.5688e-10	-0.0122993	0.00767669	0.11	4.5688e-10	38.8532
Cheese	Fluid intelligence score	817328	rs8032675	C	T	C	T	-0.00261164	0.000469587	2.67355e-08	0.00611184	0.0077312	0.43	2.67355e-08	30.931
Cheese	Fluid intelligence score	817328	rs9465845	T	G	T	G	0.00279965	0.000499381	2.06775e-08	0.0231526	0.00821963	0.00490004	2.06775e-08	31.4298
Cheese	Fluid intelligence score	817328	rs9597853	C	T	C	T	0.00438764	0.000797717	3.79245e-08	0.0350245	0.013093	0.00749998	3.79245e-08	30.2527
Cheese	Fluid intelligence score	817328	rs9621390	C	T	C	T	-0.00297379	0.000512079	6.3491e-09	-0.019041	0.00848666	0.025	6.3491e-09	33.7246
Cheese	Fluid intelligence score	817328	rs9878911	C	T	C	T	0.00258587	0.000467449	3.1683e-08	0.00449775	0.00769644	0.56	3.1683e-08	30.6015
Cheese	Fluid intelligence score	817328	rs9933427	G	A	G	A	0.00314556	0.00046185	9.70734e-12	0.0197245	0.00761496	0.00959997	9.70734e-12	46.3866
Cheese	Intelligence	817328	rs10164176	C	T	C	T	0.00326626	0.000467034	2.67849e-12	0.00612614	0.00276201	0.0265601	2.67849e-12	48.9108
Cheese	Intelligence	817328	rs10264126	T	C	T	C	-0.00329764	0.000524261	3.17318e-10	-3.147e-06	0.00314701	0.9991	3.17318e-10	39.5649
Cheese	Intelligence	817328	rs10513925	T	C	T	C	-0.00307491	0.000512168	1.92846e-09	-0.000900493	0.00300164	0.764401	1.92846e-09	36.0446
Cheese	Intelligence	817328	rs10768965	G	A	G	A	0.0026818	0.000463843	7.39537e-09	0.00577472	0.00277098	0.0371202	7.39537e-09	33.4279
Cheese	Intelligence	817328	rs10828248	G	A	G	A	-0.0028414	0.000484422	4.47617e-09	-0.00659628	0.00285801	0.021	4.47617e-09	34.4047
Cheese	Intelligence	817328	rs11189472	A	C	A	C	0.0030338	0.000484096	3.68227e-10	0.00579505	0.0029342	0.0482303	3.68227e-10	39.2744
Cheese	Intelligence	817328	rs112362785	G	T	G	T	-0.00337439	0.000539389	3.95126e-10	-0.00840127	0.00317989	0.00823	3.95126e-10	39.1367
Cheese	Intelligence	817328	rs113367286	T	C	T	C	0.00301616	0.000512948	4.10151e-09	0.00736669	0.00314279	0.0190902	4.10151e-09	34.5749
Cheese	Intelligence	817328	rs115163286	G	A	G	A	-0.0057415	0.000998361	8.87538e-09	-0.0198163	0.00686162	0.003874	8.87538e-09	33.0731
Cheese	Intelligence	817328	rs11651289	T	C	T	C	0.00298545	0.000532913	2.11736e-08	0.010377	0.00333131	0.00183899	2.11736e-08	31.3838
Cheese	Intelligence	817328	rs11700736	T	G	T	G	0.00327609	0.000592048	3.13924e-08	-0.00127456	0.00351118	0.7166	3.13924e-08	30.6194
Cheese	Intelligence	817328	rs12929749	G	T	G	T	0.00268833	0.000466797	8.45671e-09	0.0079604	0.00275637	0.00387204	8.45671e-09	33.1671
Cheese	Intelligence	817328	rs13149233	T	C	T	C	0.0031235	0.000536876	5.95858e-09	-0.000934162	0.00324362	0.772999	5.95858e-09	33.8481
Cheese	Intelligence	817328	rs13208468	T	C	T	C	-0.00347489	0.000627243	3.02574e-08	-0.0056241	0.00358223	0.1164	3.02574e-08	30.6909
Cheese	Intelligence	817328	rs13230911	T	C	T	C	-0.00338904	0.000552728	8.70618e-10	-0.0116358	0.00336101	0.000536995	8.70618e-10	37.595
Cheese	Intelligence	817328	rs144195057	A	G	A	G	0.0108283	0.00190345	1.27961e-08	0.0195607	0.0127265	0.1244	1.27961e-08	32.362
Cheese	Intelligence	817328	rs1442883	A	C	A	C	0.0030118	0.000529939	1.32122e-08	-0.00482274	0.00325421	0.1383	1.32122e-08	32.2998
Cheese	Intelligence	817328	rs1473781	A	G	A	G	-0.00289538	0.000485239	2.41775e-09	-0.0112436	0.00289634	0.0001037	2.41775e-09	35.604
Cheese	Intelligence	817328	rs1783827	A	G	A	G	-0.0026454	0.000463964	1.18592e-08	-0.0073054	0.00279045	0.00885707	1.18592e-08	32.5097
Cheese	Intelligence	817328	rs1806771	G	T	G	T	-0.00478452	0.000829741	8.1042e-09	-0.00283149	0.00512023	0.580301	8.1042e-09	33.2499
Cheese	Intelligence	817328	rs1886032	C	T	C	T	-0.00898184	0.00140364	1.56424e-10	-0.000406913	0.00782526	0.9582	1.56424e-10	40.9468
Cheese	Intelligence	817328	rs2029401	G	A	G	A	0.00291944	0.000468541	4.6369e-10	0.00460431	0.00275213	0.0944191	4.6369e-10	38.8243
Cheese	Intelligence	817328	rs2036810	A	G	A	G	-0.00397006	0.000651653	1.11308e-09	-0.00794376	0.00392672	0.0431201	1.11308e-09	37.1159
Cheese	Intelligence	817328	rs2078047	C	T	C	T	-0.00294477	0.000527952	2.43678e-08	-0.00847638	0.00327906	0.00973195	2.43678e-08	31.111
Cheese	Intelligence	817328	rs2142184	G	A	G	A	0.0027405	0.000502418	4.90767e-08	0.000793566	0.00302888	0.793299	4.90767e-08	29.7528
Cheese	Intelligence	817328	rs2280450	T	C	T	C	-0.00264453	0.00046314	1.12966e-08	-0.00329137	0.0027589	0.2327	1.12966e-08	32.6042
Cheese	Intelligence	817328	rs2353987	T	G	T	G	0.00292353	0.000530496	3.56929e-08	0.00484806	0.00318323	0.1277	3.56929e-08	30.3703
Cheese	Intelligence	817328	rs2404341	C	T	C	T	0.0031507	0.000498814	2.67766e-10	-0.00135568	0.00294073	0.645	2.67766e-10	39.8965
Cheese	Intelligence	817328	rs2456953	C	T	C	T	0.00382602	0.000695432	3.76261e-08	0.0043962	0.00388014	0.2572	3.76261e-08	30.268
Cheese	Intelligence	817328	rs2960578	G	T	G	T	0.00332844	0.00046033	4.80999e-13	0.00814745	0.00272672	0.00280498	4.80999e-13	52.2809
Cheese	Intelligence	817328	rs35270670	G	A	G	A	0.00331485	0.000557543	2.75676e-09	0.0110954	0.00338792	0.00105801	2.75676e-09	35.3484
Cheese	Intelligence	817328	rs36098019	C	T	C	T	0.00349394	0.000627676	2.59939e-08	-9.65271e-05	0.00386108	0.9804	2.59939e-08	30.9856
Cheese	Intelligence	817328	rs3911016	G	T	G	T	0.00494404	0.000707085	2.70735e-12	0.0083426	0.00424776	0.0495405	2.70735e-12	48.8898
Cheese	Intelligence	817328	rs4963739	C	T	C	T	-0.00256656	0.000459343	2.30426e-08	-0.006504	0.00274662	0.0178801	2.30426e-08	31.2195
Cheese	Intelligence	817328	rs549814	T	C	T	C	0.00604269	0.000490354	6.80168e-35	0.0106147	0.00287975	0.0002274	6.80168e-35	151.859
Cheese	Intelligence	817328	rs6030200	A	G	A	G	0.00411077	0.000496257	1.19556e-16	0.00623854	0.0029003	0.0315	1.19556e-16	68.6171
Cheese	Intelligence	817328	rs62248885	C	A	C	A	0.00293071	0.000536262	4.62705e-08	0.00127661	0.00330728	0.6996	4.62705e-08	29.867
Cheese	Intelligence	817328	rs627630	G	A	G	A	-0.00399548	0.000656725	1.17254e-09	-0.00993244	0.00400179	0.01305	1.17254e-09	37.0144
Cheese	Intelligence	817328	rs627779	C	T	C	T	-0.00291507	0.000480704	1.32637e-09	-0.00620537	0.00287952	0.0311501	1.32637e-09	36.7741
Cheese	Intelligence	817328	rs6473340	A	G	A	G	0.00355037	0.000567173	3.85582e-10	0.00433283	0.003275	0.1857	3.85582e-10	39.1844
Cheese	Intelligence	817328	rs67238148	T	G	T	G	0.00356186	0.000556703	1.57281e-10	-0.00902231	0.00336905	0.00741396	1.57281e-10	40.9361
Cheese	Intelligence	817328	rs6774906	C	A	C	A	0.00652073	0.00116527	2.19477e-08	0.00511826	0.00600735	0.3941	2.19477e-08	31.314
Cheese	Intelligence	817328	rs7012814	A	G	A	G	-0.00342445	0.000463293	1.4514e-13	-0.0049636	0.00278385	0.0745401	1.4514e-13	54.6347
Cheese	Intelligence	817328	rs707896	A	G	A	G	0.00391873	0.000621656	2.90638e-10	-0.00153887	0.0036815	0.6762	2.90638e-10	39.7364
Cheese	Intelligence	817328	rs7118999	T	C	T	C	0.00296655	0.000534929	2.92802e-08	-0.00608747	0.00308383	0.0483905	2.92802e-08	30.7546
Cheese	Intelligence	817328	rs72790304	A	G	A	G	-0.00388966	0.000606242	1.39874e-10	0.00151654	0.00363679	0.6767	1.39874e-10	41.1653
Cheese	Intelligence	817328	rs72794009	T	C	T	C	0.00455265	0.000696274	6.21033e-11	0.00742763	0.00828977	0.3705	6.21033e-11	42.753
Cheese	Intelligence	817328	rs72970243	A	G	A	G	0.00395183	0.00072369	4.74328e-08	-0.00236861	0.00339343	0.4849	4.74328e-08	29.8189
Cheese	Intelligence	817328	rs7298331	C	A	C	A	-0.0026957	0.000474198	1.31004e-08	-0.0019741	0.00283228	0.4859	1.31004e-08	32.3163
Cheese	Intelligence	817328	rs7439876	A	G	A	G	0.00286536	0.000466179	7.92283e-10	0.00255356	0.00275168	0.3536	7.92283e-10	37.779
Cheese	Intelligence	817328	rs74678420	G	A	G	A	0.00558208	0.000984264	1.41695e-08	-0.00547505	0.00584941	0.3491	1.41695e-08	32.1639
Cheese	Intelligence	817328	rs77779142	T	C	T	C	-0.00423683	0.000616744	6.43489e-12	-0.0105983	0.00383302	0.00568395	6.43489e-12	47.1923
Cheese	Intelligence	817328	rs78606684	C	T	C	T	-0.00346738	0.000560039	5.96637e-10	0.00646534	0.00341179	0.0580805	5.96637e-10	38.3323
Cheese	Intelligence	817328	rs7965658	A	G	A	G	0.00421181	0.000579748	3.73349e-13	0.0108638	0.00340344	0.00141299	3.73349e-13	52.7785
Cheese	Intelligence	817328	rs7977247	C	T	C	T	-0.00290407	0.000465901	4.5688e-10	-0.00339324	0.00277907	0.222	4.5688e-10	38.8532
Cheese	Intelligence	817328	rs8032675	C	T	C	T	-0.00261164	0.000469587	2.67355e-08	0.00034164	0.00277756	0.9019	2.67355e-08	30.931
Cheese	Intelligence	817328	rs9465845	T	G	T	G	0.00279965	0.000499381	2.06775e-08	0.00741707	0.00297755	0.01273	2.06775e-08	31.4298
Cheese	Intelligence	817328	rs9597853	C	T	C	T	0.00438764	0.000797717	3.79245e-08	0.00642295	0.00456824	0.1598	3.79245e-08	30.2527
Cheese	Intelligence	817328	rs9621390	C	T	C	T	-0.00297379	0.000512079	6.3491e-09	-0.00201759	0.00321785	0.5309	6.3491e-09	33.7246
Cheese	Intelligence	817328	rs975303	G	A	G	A	0.00403899	0.000595835	1.21265e-11	0.0136948	0.00371939	0.0002311	1.21265e-11	45.9506
Cheese	Intelligence	817328	rs9878911	C	T	C	T	0.00258587	0.000467449	3.1683e-08	0.00150889	0.0027788	0.5875	3.1683e-08	30.6015
Cheese	Intelligence	817328	rs9933427	G	A	G	A	0.00314556	0.00046185	9.70734e-12	0.00729728	0.00278841	0.00887994	9.70734e-12	46.3866
Cheese	Miserableness	817328	rs10164176	C	T	C	T	0.00326626	0.000467034	2.67849e-12	-0.00010049	0.00104243	0.92	2.67849e-12	48.9108
Cheese	Miserableness	817328	rs10264126	T	C	T	C	-0.00329764	0.000524261	3.17318e-10	-0.000648526	0.00116924	0.58	3.17318e-10	39.5649
Cheese	Miserableness	817328	rs10513925	T	C	T	C	-0.00307491	0.000512168	1.92846e-09	-0.00144518	0.00114186	0.21	1.92846e-09	36.0446
Cheese	Miserableness	817328	rs10768965	G	A	G	A	0.0026818	0.000463843	7.39537e-09	-0.000880476	0.00103485	0.39	7.39537e-09	33.4279
Cheese	Miserableness	817328	rs10828248	G	A	G	A	-0.0028414	0.000484422	4.47617e-09	0.000249399	0.00107828	0.82	4.47617e-09	34.4047
Cheese	Miserableness	817328	rs11189472	A	C	A	C	0.0030338	0.000484096	3.68227e-10	0.00173338	0.00108132	0.11	3.68227e-10	39.2744
Cheese	Miserableness	817328	rs112362785	G	T	G	T	-0.00337439	0.000539389	3.95126e-10	0.00168671	0.00120344	0.16	3.95126e-10	39.1367
Cheese	Miserableness	817328	rs113367286	T	C	T	C	0.00301616	0.000512948	4.10151e-09	-0.00276079	0.001147	0.016	4.10151e-09	34.5749
Cheese	Miserableness	817328	rs115163286	G	A	G	A	-0.0057415	0.000998361	8.87538e-09	-0.00244369	0.00224306	0.28	8.87538e-09	33.0731
Cheese	Miserableness	817328	rs11651289	T	C	T	C	0.00298545	0.000532913	2.11736e-08	0.000170762	0.00119155	0.89	2.11736e-08	31.3838
Cheese	Miserableness	817328	rs11700736	T	G	T	G	0.00327609	0.000592048	3.13924e-08	0.000482185	0.00132231	0.719999	3.13924e-08	30.6194
Cheese	Miserableness	817328	rs11847410	C	T	C	T	-0.0032462	0.000466965	3.60912e-12	0.00217391	0.00104173	0.0369999	3.60912e-12	48.326
Cheese	Miserableness	817328	rs12929749	G	T	G	T	0.00268833	0.000466797	8.45671e-09	0.0027878	0.00103978	0.00729995	8.45671e-09	33.1671
Cheese	Miserableness	817328	rs13107325	T	C	T	C	-0.00547701	0.000880128	4.8782e-10	0.00537694	0.00194972	0.00580003	4.8782e-10	38.7253
Cheese	Miserableness	817328	rs13149233	T	C	T	C	0.0031235	0.000536876	5.95858e-09	-0.000285943	0.00120013	0.81	5.95858e-09	33.8481
Cheese	Miserableness	817328	rs13151920	A	G	A	G	-0.00276537	0.000475276	5.93978e-09	0.00164428	0.001061	0.12	5.93978e-09	33.8542
Cheese	Miserableness	817328	rs13208468	T	C	T	C	-0.00347489	0.000627243	3.02574e-08	0.00111344	0.00139663	0.43	3.02574e-08	30.6909
Cheese	Miserableness	817328	rs13230911	T	C	T	C	-0.00338904	0.000552728	8.70618e-10	0.000904692	0.00122905	0.46	8.70618e-10	37.595
Cheese	Miserableness	817328	rs144195057	A	G	A	G	0.0108283	0.00190345	1.27961e-08	0.00369472	0.00427503	0.39	1.27961e-08	32.362
Cheese	Miserableness	817328	rs1442883	A	C	A	C	0.0030118	0.000529939	1.32122e-08	-0.00153838	0.00118297	0.19	1.32122e-08	32.2998
Cheese	Miserableness	817328	rs1473781	A	G	A	G	-0.00289538	0.000485239	2.41775e-09	0.00226038	0.00108183	0.0369999	2.41775e-09	35.604
Cheese	Miserableness	817328	rs1783827	A	G	A	G	-0.0026454	0.000463964	1.18592e-08	0.0014962	0.00103551	0.15	1.18592e-08	32.5097
Cheese	Miserableness	817328	rs1806771	G	T	G	T	-0.00478452	0.000829741	8.1042e-09	-0.00123501	0.00185046	0.5	8.1042e-09	33.2499
Cheese	Miserableness	817328	rs1886032	C	T	C	T	-0.00898184	0.00140364	1.56424e-10	-0.000771867	0.00313047	0.81	1.56424e-10	40.9468
Cheese	Miserableness	817328	rs2029401	G	A	G	A	0.00291944	0.000468541	4.6369e-10	0.00123917	0.00104259	0.23	4.6369e-10	38.8243
Cheese	Miserableness	817328	rs2036810	A	G	A	G	-0.00397006	0.000651653	1.11308e-09	0.00376498	0.00145588	0.00969996	1.11308e-09	37.1159
Cheese	Miserableness	817328	rs2078047	C	T	C	T	-0.00294477	0.000527952	2.43678e-08	0.00112386	0.00117854	0.34	2.43678e-08	31.111
Cheese	Miserableness	817328	rs2142184	G	A	G	A	0.0027405	0.000502418	4.90767e-08	-0.00237439	0.00112058	0.0340001	4.90767e-08	29.7528
Cheese	Miserableness	817328	rs2280450	T	C	T	C	-0.00264453	0.00046314	1.12966e-08	-0.0022472	0.00103409	0.0299999	1.12966e-08	32.6042
Cheese	Miserableness	817328	rs2353987	T	G	T	G	0.00292353	0.000530496	3.56929e-08	-0.000411659	0.00118409	0.73	3.56929e-08	30.3703
Cheese	Miserableness	817328	rs2404341	C	T	C	T	0.0031507	0.000498814	2.67766e-10	0.000187545	0.00111264	0.87	2.67766e-10	39.8965
Cheese	Miserableness	817328	rs2456953	C	T	C	T	0.00382602	0.000695432	3.76261e-08	-0.0035037	0.00154555	0.0230001	3.76261e-08	30.268
Cheese	Miserableness	817328	rs28569885	G	A	G	A	-0.00365838	0.000571502	1.54013e-10	0.00329351	0.00127449	0.00980009	1.54013e-10	40.9771
Cheese	Miserableness	817328	rs2960578	G	T	G	T	0.00332844	0.00046033	4.80999e-13	0.000603125	0.00102555	0.56	4.80999e-13	52.2809
Cheese	Miserableness	817328	rs35270670	G	A	G	A	0.00331485	0.000557543	2.75676e-09	-0.00020361	0.00124292	0.87	2.75676e-09	35.3484
Cheese	Miserableness	817328	rs36098019	C	T	C	T	0.00349394	0.000627676	2.59939e-08	-0.00172909	0.00140373	0.22	2.59939e-08	30.9856
Cheese	Miserableness	817328	rs3769941	G	A	G	A	0.00345652	0.000524514	4.39948e-11	0.00221826	0.00117371	0.0589997	4.39948e-11	43.4275
Cheese	Miserableness	817328	rs3911016	G	T	G	T	0.00494404	0.000707085	2.70735e-12	-0.000853696	0.00157843	0.59	2.70735e-12	48.8898
Cheese	Miserableness	817328	rs440729	A	G	A	G	-0.00353821	0.000573077	6.65591e-10	-0.00140821	0.00128038	0.27	6.65591e-10	38.1189
Cheese	Miserableness	817328	rs4792830	C	T	C	T	-0.00341055	0.000599602	1.28522e-08	-0.00167802	0.00133791	0.21	1.28522e-08	32.3535
Cheese	Miserableness	817328	rs4963739	C	T	C	T	-0.00256656	0.000459343	2.30426e-08	0.00219403	0.00102493	0.032	2.30426e-08	31.2195
Cheese	Miserableness	817328	rs549814	T	C	T	C	0.00604269	0.000490354	6.80168e-35	-0.000758329	0.00109382	0.49	6.80168e-35	151.859
Cheese	Miserableness	817328	rs6030200	A	G	A	G	0.00411077	0.000496257	1.19556e-16	-0.000120574	0.00110753	0.91	1.19556e-16	68.6171
Cheese	Miserableness	817328	rs62248885	C	A	C	A	0.00293071	0.000536262	4.62705e-08	-0.000766122	0.00119602	0.52	4.62705e-08	29.867
Cheese	Miserableness	817328	rs627630	G	A	G	A	-0.00399548	0.000656725	1.17254e-09	0.000674112	0.00146457	0.649999	1.17254e-09	37.0144
Cheese	Miserableness	817328	rs627779	C	T	C	T	-0.00291507	0.000480704	1.32637e-09	0.00245699	0.0010725	0.0219999	1.32637e-09	36.7741
Cheese	Miserableness	817328	rs6473340	A	G	A	G	0.00355037	0.000567173	3.85582e-10	-0.00137436	0.00126627	0.28	3.85582e-10	39.1844
Cheese	Miserableness	817328	rs6533183	T	C	T	C	-0.00288487	0.000484485	2.60866e-09	-2.91862e-05	0.00107899	0.98	2.60866e-09	35.456
Cheese	Miserableness	817328	rs6539284	C	T	C	T	0.00294344	0.000464545	2.35541e-10	0.000574431	0.00103674	0.58	2.35541e-10	40.147
Cheese	Miserableness	817328	rs67238148	T	G	T	G	0.00356186	0.000556703	1.57281e-10	-0.00106879	0.001245	0.39	1.57281e-10	40.9361
Cheese	Miserableness	817328	rs6774906	C	A	C	A	0.00652073	0.00116527	2.19477e-08	-0.00454982	0.00260408	0.0810009	2.19477e-08	31.314
Cheese	Miserableness	817328	rs7012814	A	G	A	G	-0.00342445	0.000463293	1.4514e-13	-0.00231926	0.00103413	0.025	1.4514e-13	54.6347
Cheese	Miserableness	817328	rs707896	A	G	A	G	0.00391873	0.000621656	2.90638e-10	0.00160232	0.00139056	0.25	2.90638e-10	39.7364
Cheese	Miserableness	817328	rs7118999	T	C	T	C	0.00296655	0.000534929	2.92802e-08	-0.000910324	0.00119098	0.44	2.92802e-08	30.7546
Cheese	Miserableness	817328	rs7185391	G	T	G	T	-0.003189	0.000515372	6.10252e-10	0.00151658	0.00115006	0.19	6.10252e-10	38.2883
Cheese	Miserableness	817328	rs72794009	T	C	T	C	0.00455265	0.000696274	6.21033e-11	-0.00138506	0.00155899	0.37	6.21033e-11	42.753
Cheese	Miserableness	817328	rs72845670	C	T	C	T	0.00262257	0.000470272	2.45121e-08	-0.0021789	0.00104946	0.0379997	2.45121e-08	31.0995
Cheese	Miserableness	817328	rs72970243	A	G	A	G	0.00395183	0.00072369	4.74328e-08	-0.000236627	0.00155978	0.88	4.74328e-08	29.8189
Cheese	Miserableness	817328	rs7298331	C	A	C	A	-0.0026957	0.000474198	1.31004e-08	0.00102247	0.001058	0.33	1.31004e-08	32.3163
Cheese	Miserableness	817328	rs738140	G	A	G	A	0.00346863	0.00049715	3.01522e-12	-0.00209289	0.00110998	0.0589997	3.01522e-12	48.6786
Cheese	Miserableness	817328	rs7439876	A	G	A	G	0.00286536	0.000466179	7.92283e-10	-0.000226065	0.00103939	0.83	7.92283e-10	37.779
Cheese	Miserableness	817328	rs74678420	G	A	G	A	0.00558208	0.000984264	1.41695e-08	-0.000798658	0.00218866	0.719999	1.41695e-08	32.1639
Cheese	Miserableness	817328	rs7468585	G	A	G	A	0.00273077	0.000461005	3.15126e-09	-0.00389353	0.00102864	0.00015	3.15126e-09	35.088
Cheese	Miserableness	817328	rs7678436	A	G	A	G	-0.00403226	0.000633903	2.00437e-10	0.00369102	0.00140466	0.00860003	2.00437e-10	40.4623
Cheese	Miserableness	817328	rs77779142	T	C	T	C	-0.00423683	0.000616744	6.43489e-12	-0.00144925	0.00137705	0.29	6.43489e-12	47.1923
Cheese	Miserableness	817328	rs78606684	C	T	C	T	-0.00346738	0.000560039	5.96637e-10	-0.00246014	0.00124647	0.0479999	5.96637e-10	38.3323
Cheese	Miserableness	817328	rs7965658	A	G	A	G	0.00421181	0.000579748	3.73349e-13	0.000632553	0.00129171	0.62	3.73349e-13	52.7785
Cheese	Miserableness	817328	rs7977247	C	T	C	T	-0.00290407	0.000465901	4.5688e-10	-0.00106575	0.00103851	0.3	4.5688e-10	38.8532
Cheese	Miserableness	817328	rs8032675	C	T	C	T	-0.00261164	0.000469587	2.67355e-08	-0.00129133	0.00104587	0.22	2.67355e-08	30.931
Cheese	Miserableness	817328	rs9465845	T	G	T	G	0.00279965	0.000499381	2.06775e-08	-0.000630547	0.00111344	0.57	2.06775e-08	31.4298
Cheese	Miserableness	817328	rs9597853	C	T	C	T	0.00438764	0.000797717	3.79245e-08	0.000566442	0.00178399	0.75	3.79245e-08	30.2527
Cheese	Miserableness	817328	rs9621390	C	T	C	T	-0.00297379	0.000512079	6.3491e-09	-0.000351554	0.00114405	0.760001	6.3491e-09	33.7246
Cheese	Miserableness	817328	rs975303	G	A	G	A	0.00403899	0.000595835	1.21265e-11	-0.0016693	0.00133402	0.21	1.21265e-11	45.9506
Cheese	Miserableness	817328	rs9878911	C	T	C	T	0.00258587	0.000467449	3.1683e-08	0.00165854	0.00104235	0.11	3.1683e-08	30.6015
Cheese	Miserableness	817328	rs9933427	G	A	G	A	0.00314556	0.00046185	9.70734e-12	-0.000679263	0.0010294	0.51	9.70734e-12	46.3866
Cheese	Mood swings	817328	rs1014444	G	A	G	A	0.00275682	0.000491515	2.03702e-08	-0.0024674	0.00111388	0.0269998	2.03702e-08	31.4589
Cheese	Mood swings	817328	rs10164176	C	T	C	T	0.00326626	0.000467034	2.67849e-12	-0.000130583	0.00105993	0.9	2.67849e-12	48.9108
Cheese	Mood swings	817328	rs10264126	T	C	T	C	-0.00329764	0.000524261	3.17318e-10	0.000356179	0.00118867	0.760001	3.17318e-10	39.5649
Cheese	Mood swings	817328	rs10513925	T	C	T	C	-0.00307491	0.000512168	1.92846e-09	-0.000418887	0.00116122	0.719999	1.92846e-09	36.0446
Cheese	Mood swings	817328	rs10768965	G	A	G	A	0.0026818	0.000463843	7.39537e-09	-0.00166274	0.00105186	0.11	7.39537e-09	33.4279
Cheese	Mood swings	817328	rs10828248	G	A	G	A	-0.0028414	0.000484422	4.47617e-09	-0.000370051	0.00109624	0.74	4.47617e-09	34.4047
Cheese	Mood swings	817328	rs11189472	A	C	A	C	0.0030338	0.000484096	3.68227e-10	0.000990392	0.00109936	0.37	3.68227e-10	39.2744
Cheese	Mood swings	817328	rs112362785	G	T	G	T	-0.00337439	0.000539389	3.95126e-10	0.00277661	0.00122354	0.0230001	3.95126e-10	39.1367
Cheese	Mood swings	817328	rs113367286	T	C	T	C	0.00301616	0.000512948	4.10151e-09	-0.00200841	0.00116606	0.0850002	4.10151e-09	34.5749
Cheese	Mood swings	817328	rs115163286	G	A	G	A	-0.0057415	0.000998361	8.87538e-09	-0.00431261	0.00227911	0.0580003	8.87538e-09	33.0731
Cheese	Mood swings	817328	rs11651289	T	C	T	C	0.00298545	0.000532913	2.11736e-08	-0.000655433	0.00121153	0.59	2.11736e-08	31.3838
Cheese	Mood swings	817328	rs11700736	T	G	T	G	0.00327609	0.000592048	3.13924e-08	0.000689384	0.00134414	0.61	3.13924e-08	30.6194
Cheese	Mood swings	817328	rs11847410	C	T	C	T	-0.0032462	0.000466965	3.60912e-12	0.00258978	0.00105905	0.0140001	3.60912e-12	48.326
Cheese	Mood swings	817328	rs12929749	G	T	G	T	0.00268833	0.000466797	8.45671e-09	0.00168015	0.00105697	0.11	8.45671e-09	33.1671
Cheese	Mood swings	817328	rs13107325	T	C	T	C	-0.00547701	0.000880128	4.8782e-10	0.00591277	0.00198319	0.00290001	4.8782e-10	38.7253
Cheese	Mood swings	817328	rs13149233	T	C	T	C	0.0031235	0.000536876	5.95858e-09	-0.00194365	0.00121978	0.11	5.95858e-09	33.8481
Cheese	Mood swings	817328	rs13208468	T	C	T	C	-0.00347489	0.000627243	3.02574e-08	0.00114984	0.00142048	0.42	3.02574e-08	30.6909
Cheese	Mood swings	817328	rs13230911	T	C	T	C	-0.00338904	0.000552728	8.70618e-10	0.00173817	0.00124976	0.16	8.70618e-10	37.595
Cheese	Mood swings	817328	rs144195057	A	G	A	G	0.0108283	0.00190345	1.27961e-08	0.00729969	0.00434624	0.0929994	1.27961e-08	32.362
Cheese	Mood swings	817328	rs1442883	A	C	A	C	0.0030118	0.000529939	1.32122e-08	0.00120184	0.00120274	0.32	1.32122e-08	32.2998
Cheese	Mood swings	817328	rs1473781	A	G	A	G	-0.00289538	0.000485239	2.41775e-09	0.00227154	0.00109977	0.0389996	2.41775e-09	35.604
Cheese	Mood swings	817328	rs1783827	A	G	A	G	-0.0026454	0.000463964	1.18592e-08	0.00126795	0.00105252	0.23	1.18592e-08	32.5097
Cheese	Mood swings	817328	rs1806771	G	T	G	T	-0.00478452	0.000829741	8.1042e-09	-0.00232938	0.00188214	0.22	8.1042e-09	33.2499
Cheese	Mood swings	817328	rs1886032	C	T	C	T	-0.00898184	0.00140364	1.56424e-10	0.000721479	0.00318504	0.82	1.56424e-10	40.9468
Cheese	Mood swings	817328	rs2029401	G	A	G	A	0.00291944	0.000468541	4.6369e-10	0.00111474	0.00105981	0.29	4.6369e-10	38.8243
Cheese	Mood swings	817328	rs2036810	A	G	A	G	-0.00397006	0.000651653	1.11308e-09	0.00304723	0.00147999	0.0389996	1.11308e-09	37.1159
Cheese	Mood swings	817328	rs2078047	C	T	C	T	-0.00294477	0.000527952	2.43678e-08	0.00337987	0.00119832	0.00479999	2.43678e-08	31.111
Cheese	Mood swings	817328	rs2142184	G	A	G	A	0.0027405	0.000502418	4.90767e-08	-0.00391618	0.00113914	0.000589997	4.90767e-08	29.7528
Cheese	Mood swings	817328	rs2280450	T	C	T	C	-0.00264453	0.00046314	1.12966e-08	-0.00246456	0.00105112	0.0189998	1.12966e-08	32.6042
Cheese	Mood swings	817328	rs2353987	T	G	T	G	0.00292353	0.000530496	3.56929e-08	-0.000831372	0.00120379	0.49	3.56929e-08	30.3703
Cheese	Mood swings	817328	rs2404341	C	T	C	T	0.0031507	0.000498814	2.67766e-10	-0.00040043	0.00113108	0.719999	2.67766e-10	39.8965
Cheese	Mood swings	817328	rs2456953	C	T	C	T	0.00382602	0.000695432	3.76261e-08	-0.00378449	0.00157013	0.016	3.76261e-08	30.268
Cheese	Mood swings	817328	rs28569885	G	A	G	A	-0.00365838	0.000571502	1.54013e-10	0.00412261	0.00129562	0.0015	1.54013e-10	40.9771
Cheese	Mood swings	817328	rs2960578	G	T	G	T	0.00332844	0.00046033	4.80999e-13	-0.000985671	0.00104257	0.34	4.80999e-13	52.2809
Cheese	Mood swings	817328	rs35270670	G	A	G	A	0.00331485	0.000557543	2.75676e-09	0.000619614	0.00126345	0.62	2.75676e-09	35.3484
Cheese	Mood swings	817328	rs36098019	C	T	C	T	0.00349394	0.000627676	2.59939e-08	-0.00227506	0.00142662	0.11	2.59939e-08	30.9856
Cheese	Mood swings	817328	rs3769941	G	A	G	A	0.00345652	0.000524514	4.39948e-11	0.000972006	0.00119347	0.42	4.39948e-11	43.4275
Cheese	Mood swings	817328	rs3911016	G	T	G	T	0.00494404	0.000707085	2.70735e-12	-0.00263077	0.0016041	0.1	2.70735e-12	48.8898
Cheese	Mood swings	817328	rs440729	A	G	A	G	-0.00353821	0.000573077	6.65591e-10	0.00107315	0.00130165	0.41	6.65591e-10	38.1189
Cheese	Mood swings	817328	rs4792830	C	T	C	T	-0.00341055	0.000599602	1.28522e-08	-0.00461033	0.0013599	0.000700003	1.28522e-08	32.3535
Cheese	Mood swings	817328	rs4963739	C	T	C	T	-0.00256656	0.000459343	2.30426e-08	0.00201201	0.00104214	0.0539995	2.30426e-08	31.2195
Cheese	Mood swings	817328	rs549814	T	C	T	C	0.00604269	0.000490354	6.80168e-35	0.00135661	0.00111217	0.22	6.80168e-35	151.859
Cheese	Mood swings	817328	rs6030200	A	G	A	G	0.00411077	0.000496257	1.19556e-16	-0.000517227	0.00112603	0.649999	1.19556e-16	68.6171
Cheese	Mood swings	817328	rs62248885	C	A	C	A	0.00293071	0.000536262	4.62705e-08	-0.00034042	0.00121585	0.780001	4.62705e-08	29.867
Cheese	Mood swings	817328	rs627630	G	A	G	A	-0.00399548	0.000656725	1.17254e-09	0.0011367	0.00148925	0.450001	1.17254e-09	37.0144
Cheese	Mood swings	817328	rs627779	C	T	C	T	-0.00291507	0.000480704	1.32637e-09	0.00371247	0.00109026	0.000659994	1.32637e-09	36.7741
Cheese	Mood swings	817328	rs6473340	A	G	A	G	0.00355037	0.000567173	3.85582e-10	-0.00165672	0.00128757	0.2	3.85582e-10	39.1844
Cheese	Mood swings	817328	rs6533183	T	C	T	C	-0.00288487	0.000484485	2.60866e-09	0.00131266	0.00109718	0.23	2.60866e-09	35.456
Cheese	Mood swings	817328	rs6539284	C	T	C	T	0.00294344	0.000464545	2.35541e-10	-0.00162252	0.00105364	0.12	2.35541e-10	40.147
Cheese	Mood swings	817328	rs67238148	T	G	T	G	0.00356186	0.000556703	1.57281e-10	-0.00128897	0.00126611	0.31	1.57281e-10	40.9361
Cheese	Mood swings	817328	rs6774906	C	A	C	A	0.00652073	0.00116527	2.19477e-08	-0.00365801	0.00264804	0.17	2.19477e-08	31.314
Cheese	Mood swings	817328	rs7012814	A	G	A	G	-0.00342445	0.000463293	1.4514e-13	-0.00151633	0.0010513	0.15	1.4514e-13	54.6347
Cheese	Mood swings	817328	rs707896	A	G	A	G	0.00391873	0.000621656	2.90638e-10	0.000399704	0.00141421	0.780001	2.90638e-10	39.7364
Cheese	Mood swings	817328	rs7118999	T	C	T	C	0.00296655	0.000534929	2.92802e-08	-0.00180923	0.0012105	0.14	2.92802e-08	30.7546
Cheese	Mood swings	817328	rs7185391	G	T	G	T	-0.003189	0.000515372	6.10252e-10	0.00116051	0.00116929	0.32	6.10252e-10	38.2883
Cheese	Mood swings	817328	rs72790304	A	G	A	G	-0.00388966	0.000606242	1.39874e-10	0.0038819	0.00137149	0.00460002	1.39874e-10	41.1653
Cheese	Mood swings	817328	rs72794009	T	C	T	C	0.00455265	0.000696274	6.21033e-11	-0.000366786	0.00158543	0.82	6.21033e-11	42.753
Cheese	Mood swings	817328	rs72845670	C	T	C	T	0.00262257	0.000470272	2.45121e-08	-0.00162193	0.00106697	0.13	2.45121e-08	31.0995
Cheese	Mood swings	817328	rs72970243	A	G	A	G	0.00395183	0.00072369	4.74328e-08	-0.00217607	0.0015862	0.17	4.74328e-08	29.8189
Cheese	Mood swings	817328	rs7298331	C	A	C	A	-0.0026957	0.000474198	1.31004e-08	0.00143835	0.00107603	0.18	1.31004e-08	32.3163
Cheese	Mood swings	817328	rs738140	G	A	G	A	0.00346863	0.00049715	3.01522e-12	-0.002965	0.00112859	0.00860003	3.01522e-12	48.6786
Cheese	Mood swings	817328	rs7439876	A	G	A	G	0.00286536	0.000466179	7.92283e-10	-0.000923567	0.00105663	0.38	7.92283e-10	37.779
Cheese	Mood swings	817328	rs74678420	G	A	G	A	0.00558208	0.000984264	1.41695e-08	0.00082287	0.00222542	0.709999	1.41695e-08	32.1639
Cheese	Mood swings	817328	rs7468585	G	A	G	A	0.00273077	0.000461005	3.15126e-09	-0.00346816	0.00104557	0.000909997	3.15126e-09	35.088
Cheese	Mood swings	817328	rs7678436	A	G	A	G	-0.00403226	0.000633903	2.00437e-10	0.00388845	0.00142761	0.00649995	2.00437e-10	40.4623
Cheese	Mood swings	817328	rs77779142	T	C	T	C	-0.00423683	0.000616744	6.43489e-12	0.00141151	0.00139946	0.31	6.43489e-12	47.1923
Cheese	Mood swings	817328	rs78606684	C	T	C	T	-0.00346738	0.000560039	5.96637e-10	-0.00180514	0.00126702	0.15	5.96637e-10	38.3323
Cheese	Mood swings	817328	rs7965658	A	G	A	G	0.00421181	0.000579748	3.73349e-13	0.0034885	0.00131314	0.00790005	3.73349e-13	52.7785
Cheese	Mood swings	817328	rs7977247	C	T	C	T	-0.00290407	0.000465901	4.5688e-10	-0.000417904	0.00105561	0.69	4.5688e-10	38.8532
Cheese	Mood swings	817328	rs8032675	C	T	C	T	-0.00261164	0.000469587	2.67355e-08	-8.685e-05	0.00106332	0.93	2.67355e-08	30.931
Cheese	Mood swings	817328	rs9465845	T	G	T	G	0.00279965	0.000499381	2.06775e-08	-0.00185571	0.00113212	0.1	2.06775e-08	31.4298
Cheese	Mood swings	817328	rs9597853	C	T	C	T	0.00438764	0.000797717	3.79245e-08	-0.00194482	0.00181409	0.28	3.79245e-08	30.2527
Cheese	Mood swings	817328	rs9621390	C	T	C	T	-0.00297379	0.000512079	6.3491e-09	-0.00118507	0.00116296	0.31	6.3491e-09	33.7246
Cheese	Mood swings	817328	rs975303	G	A	G	A	0.00403899	0.000595835	1.21265e-11	0.000978831	0.00135671	0.47	1.21265e-11	45.9506
Cheese	Mood swings	817328	rs9878911	C	T	C	T	0.00258587	0.000467449	3.1683e-08	-0.000409111	0.00105956	0.7	3.1683e-08	30.6015
Cheese	Mood swings	817328	rs9933427	G	A	G	A	0.00314556	0.00046185	9.70734e-12	-0.00147586	0.00104647	0.16	9.70734e-12	46.3866
Cheese	Neuroticism	817328	rs1014444	G	A	G	A	0.00275682	0.000491515	2.03702e-08	-0.0157399	0.00781757	0.047	2.03702e-08	31.4589
Cheese	Neuroticism	817328	rs10164176	C	T	C	T	0.00326626	0.000467034	2.67849e-12	0.00720581	0.0074389	0.34	2.67849e-12	48.9108
Cheese	Neuroticism	817328	rs10264126	T	C	T	C	-0.00329764	0.000524261	3.17318e-10	-0.0081449	0.00833975	0.31	3.17318e-10	39.5649
Cheese	Neuroticism	817328	rs10513925	T	C	T	C	-0.00307491	0.000512168	1.92846e-09	-0.000474216	0.00815904	0.91	1.92846e-09	36.0446
Cheese	Neuroticism	817328	rs10768965	G	A	G	A	0.0026818	0.000463843	7.39537e-09	0.00676975	0.00737866	0.42	7.39537e-09	33.4279
Cheese	Neuroticism	817328	rs10828248	G	A	G	A	-0.0028414	0.000484422	4.47617e-09	-0.019795	0.00769672	0.01	4.47617e-09	34.4047
Cheese	Neuroticism	817328	rs11189472	A	C	A	C	0.0030338	0.000484096	3.68227e-10	0.0101381	0.00771295	0.18	3.68227e-10	39.2744
Cheese	Neuroticism	817328	rs112362785	G	T	G	T	-0.00337439	0.000539389	3.95126e-10	0.010885	0.00858743	0.19	3.95126e-10	39.1367
Cheese	Neuroticism	817328	rs113367286	T	C	T	C	0.00301616	0.000512948	4.10151e-09	-0.00852535	0.00817422	0.31	4.10151e-09	34.5749
Cheese	Neuroticism	817328	rs115163286	G	A	G	A	-0.0057415	0.000998361	8.87538e-09	-0.0252535	0.0159583	0.15	8.87538e-09	33.0731
Cheese	Neuroticism	817328	rs11651289	T	C	T	C	0.00298545	0.000532913	2.11736e-08	0.00469001	0.00850033	0.53	2.11736e-08	31.3838
Cheese	Neuroticism	817328	rs11700736	T	G	T	G	0.00327609	0.000592048	3.13924e-08	0.0165661	0.00944077	0.084	3.13924e-08	30.6194
Cheese	Neuroticism	817328	rs12929749	G	T	G	T	0.00268833	0.000466797	8.45671e-09	-0.000679128	0.00743029	0.88	8.45671e-09	33.1671
Cheese	Neuroticism	817328	rs13107325	T	C	T	C	-0.00547701	0.000880128	4.8782e-10	0.0495001	0.013931	0.00031	4.8782e-10	38.7253
Cheese	Neuroticism	817328	rs13149233	T	C	T	C	0.0031235	0.000536876	5.95858e-09	0.0033001	0.00855453	0.65	5.95858e-09	33.8481
Cheese	Neuroticism	817328	rs13151920	A	G	A	G	-0.00276537	0.000475276	5.93978e-09	0.0103101	0.00756106	0.16	5.93978e-09	33.8542
Cheese	Neuroticism	817328	rs13208468	T	C	T	C	-0.00347489	0.000627243	3.02574e-08	0.0159919	0.00996672	0.1	3.02574e-08	30.6909
Cheese	Neuroticism	817328	rs13230911	T	C	T	C	-0.00338904	0.000552728	8.70618e-10	0.00448143	0.00876821	0.66	8.70618e-10	37.595
Cheese	Neuroticism	817328	rs144195057	A	G	A	G	0.0108283	0.00190345	1.27961e-08	0.0121482	0.0304306	0.7	1.27961e-08	32.362
Cheese	Neuroticism	817328	rs1442883	A	C	A	C	0.0030118	0.000529939	1.32122e-08	0.00482314	0.00842023	0.58	1.32122e-08	32.2998
Cheese	Neuroticism	817328	rs1473781	A	G	A	G	-0.00289538	0.000485239	2.41775e-09	0.00461995	0.00772377	0.49	2.41775e-09	35.604
Cheese	Neuroticism	817328	rs17262885	A	G	A	G	-0.00419094	0.000521683	9.47289e-16	0.0209593	0.00831848	0.011	9.47289e-16	64.537
Cheese	Neuroticism	817328	rs1783827	A	G	A	G	-0.0026454	0.000463964	1.18592e-08	0.024393	0.00741883	0.0012	1.18592e-08	32.5097
Cheese	Neuroticism	817328	rs1806771	G	T	G	T	-0.00478452	0.000829741	8.1042e-09	-0.0228295	0.0131778	0.089	8.1042e-09	33.2499
Cheese	Neuroticism	817328	rs1886032	C	T	C	T	-0.00898184	0.00140364	1.56424e-10	-0.0269815	0.0223563	0.21	1.56424e-10	40.9468
Cheese	Neuroticism	817328	rs2029401	G	A	G	A	0.00291944	0.000468541	4.6369e-10	0.00318434	0.00744667	0.67	4.6369e-10	38.8243
Cheese	Neuroticism	817328	rs2036810	A	G	A	G	-0.00397006	0.000651653	1.11308e-09	0.0259883	0.0103743	0.013	1.11308e-09	37.1159
Cheese	Neuroticism	817328	rs2078047	C	T	C	T	-0.00294477	0.000527952	2.43678e-08	0.0120378	0.0084089	0.19	2.43678e-08	31.111
Cheese	Neuroticism	817328	rs2142184	G	A	G	A	0.0027405	0.000502418	4.90767e-08	-0.0173573	0.007998	0.033	4.90767e-08	29.7528
Cheese	Neuroticism	817328	rs2280450	T	C	T	C	-0.00264453	0.00046314	1.12966e-08	-0.0150611	0.00737731	0.043	1.12966e-08	32.6042
Cheese	Neuroticism	817328	rs2353987	T	G	T	G	0.00292353	0.000530496	3.56929e-08	-0.00721214	0.00843611	0.39	3.56929e-08	30.3703
Cheese	Neuroticism	817328	rs2404341	C	T	C	T	0.0031507	0.000498814	2.67766e-10	-0.00124795	0.00793763	0.85	2.67766e-10	39.8965
Cheese	Neuroticism	817328	rs2456953	C	T	C	T	0.00382602	0.000695432	3.76261e-08	-0.0318314	0.0110291	0.0029	3.76261e-08	30.268
Cheese	Neuroticism	817328	rs28569885	G	A	G	A	-0.00365838	0.000571502	1.54013e-10	0.0194436	0.00908349	0.027	1.54013e-10	40.9771
Cheese	Neuroticism	817328	rs2960578	G	T	G	T	0.00332844	0.00046033	4.80999e-13	-0.000487798	0.00733316	0.95	4.80999e-13	52.2809
Cheese	Neuroticism	817328	rs35270670	G	A	G	A	0.00331485	0.000557543	2.75676e-09	0.000653046	0.00888023	0.93	2.75676e-09	35.3484
Cheese	Neuroticism	817328	rs36098019	C	T	C	T	0.00349394	0.000627676	2.59939e-08	-0.0287502	0.0100018	0.0051	2.59939e-08	30.9856
Cheese	Neuroticism	817328	rs3769941	G	A	G	A	0.00345652	0.000524514	4.39948e-11	0.0237151	0.00836547	0.0048	4.39948e-11	43.4275
Cheese	Neuroticism	817328	rs3911016	G	T	G	T	0.00494404	0.000707085	2.70735e-12	-0.0146226	0.0112647	0.18	2.70735e-12	48.8898
Cheese	Neuroticism	817328	rs440729	A	G	A	G	-0.00353821	0.000573077	6.65591e-10	-0.00819705	0.00913888	0.37	6.65591e-10	38.1189
Cheese	Neuroticism	817328	rs4792830	C	T	C	T	-0.00341055	0.000599602	1.28522e-08	-0.0332531	0.00955309	0.00048	1.28522e-08	32.3535
Cheese	Neuroticism	817328	rs4963739	C	T	C	T	-0.00256656	0.000459343	2.30426e-08	0.0231482	0.00730906	0.0016	2.30426e-08	31.2195
Cheese	Neuroticism	817328	rs549814	T	C	T	C	0.00604269	0.000490354	6.80168e-35	-0.0106899	0.0077971	0.19	6.80168e-35	151.859
Cheese	Neuroticism	817328	rs6030200	A	G	A	G	0.00411077	0.000496257	1.19556e-16	-0.00518852	0.00790413	0.48	1.19556e-16	68.6171
Cheese	Neuroticism	817328	rs62248885	C	A	C	A	0.00293071	0.000536262	4.62705e-08	-0.00466269	0.00852043	0.56	4.62705e-08	29.867
Cheese	Neuroticism	817328	rs627630	G	A	G	A	-0.00399548	0.000656725	1.17254e-09	0.0125565	0.0104553	0.21	1.17254e-09	37.0144
Cheese	Neuroticism	817328	rs627779	C	T	C	T	-0.00291507	0.000480704	1.32637e-09	0.0216961	0.00764051	0.0059	1.32637e-09	36.7741
Cheese	Neuroticism	817328	rs6473340	A	G	A	G	0.00355037	0.000567173	3.85582e-10	-0.0199533	0.00902126	0.038	3.85582e-10	39.1844
Cheese	Neuroticism	817328	rs6533183	T	C	T	C	-0.00288487	0.000484485	2.60866e-09	-0.0119986	0.0077125	0.14	2.60866e-09	35.456
Cheese	Neuroticism	817328	rs67238148	T	G	T	G	0.00356186	0.000556703	1.57281e-10	-0.00774357	0.00888801	0.43	1.57281e-10	40.9361
Cheese	Neuroticism	817328	rs6774906	C	A	C	A	0.00652073	0.00116527	2.19477e-08	-0.0357011	0.0186499	0.061	2.19477e-08	31.314
Cheese	Neuroticism	817328	rs7012814	A	G	A	G	-0.00342445	0.000463293	1.4514e-13	0.010581	0.00814806	0.18	1.4514e-13	54.6347
Cheese	Neuroticism	817328	rs707896	A	G	A	G	0.00391873	0.000621656	2.90638e-10	0.0306924	0.0109059	0.0039	2.90638e-10	39.7364
Cheese	Neuroticism	817328	rs7118999	T	C	T	C	0.00296655	0.000534929	2.92802e-08	-0.000396355	0.00849613	0.99	2.92802e-08	30.7546
Cheese	Neuroticism	817328	rs7185391	G	T	G	T	-0.003189	0.000515372	6.10252e-10	0.0252476	0.00820388	0.0014	6.10252e-10	38.2883
Cheese	Neuroticism	817328	rs72794009	T	C	T	C	0.00455265	0.000696274	6.21033e-11	-0.00456699	0.0111056	0.72	6.21033e-11	42.753
Cheese	Neuroticism	817328	rs72845670	C	T	C	T	0.00262257	0.000470272	2.45121e-08	0.00714208	0.00748844	0.37	2.45121e-08	31.0995
Cheese	Neuroticism	817328	rs72970243	A	G	A	G	0.00395183	0.00072369	4.74328e-08	-0.00493937	0.0114706	0.68	4.74328e-08	29.8189
Cheese	Neuroticism	817328	rs7298331	C	A	C	A	-0.0026957	0.000474198	1.31004e-08	0.0102824	0.00755056	0.17	1.31004e-08	32.3163
Cheese	Neuroticism	817328	rs738140	G	A	G	A	0.00346863	0.00049715	3.01522e-12	-0.0156126	0.00791913	0.052	3.01522e-12	48.6786
Cheese	Neuroticism	817328	rs7439876	A	G	A	G	0.00286536	0.000466179	7.92283e-10	0.00538066	0.00742102	0.51	7.92283e-10	37.779
Cheese	Neuroticism	817328	rs74678420	G	A	G	A	0.00558208	0.000984264	1.41695e-08	0.0260439	0.0156175	0.11	1.41695e-08	32.1639
Cheese	Neuroticism	817328	rs7468585	G	A	G	A	0.00273077	0.000461005	3.15126e-09	-0.0132618	0.00733705	0.074	3.15126e-09	35.088
Cheese	Neuroticism	817328	rs7678436	A	G	A	G	-0.00403226	0.000633903	2.00437e-10	0.0108536	0.0100474	0.27	2.00437e-10	40.4623
Cheese	Neuroticism	817328	rs77779142	T	C	T	C	-0.00423683	0.000616744	6.43489e-12	-0.00874341	0.00982027	0.38	6.43489e-12	47.1923
Cheese	Neuroticism	817328	rs78606684	C	T	C	T	-0.00346738	0.000560039	5.96637e-10	-0.0176867	0.00889541	0.054	5.96637e-10	38.3323
Cheese	Neuroticism	817328	rs7965658	A	G	A	G	0.00421181	0.000579748	3.73349e-13	0.0344535	0.00921307	0.00019	3.73349e-13	52.7785
Cheese	Neuroticism	817328	rs7977247	C	T	C	T	-0.00290407	0.000465901	4.5688e-10	-0.0100164	0.00740634	0.2	4.5688e-10	38.8532
Cheese	Neuroticism	817328	rs8032675	C	T	C	T	-0.00261164	0.000469587	2.67355e-08	-0.0251697	0.00748034	0.00053	2.67355e-08	30.931
Cheese	Neuroticism	817328	rs9465845	T	G	T	G	0.00279965	0.000499381	2.06775e-08	-0.00451531	0.00795304	0.56	2.06775e-08	31.4298
Cheese	Neuroticism	817328	rs9597853	C	T	C	T	0.00438764	0.000797717	3.79245e-08	-0.00376406	0.012756	0.85	3.79245e-08	30.2527
Cheese	Neuroticism	817328	rs9621390	C	T	C	T	-0.00297379	0.000512079	6.3491e-09	-0.00513268	0.00817485	0.51	6.3491e-09	33.7246
Cheese	Neuroticism	817328	rs975303	G	A	G	A	0.00403899	0.000595835	1.21265e-11	-0.00530167	0.00952113	0.63	1.21265e-11	45.9506
Cheese	Neuroticism	817328	rs9843653	C	T	C	T	-0.00310645	0.000459967	1.44181e-11	0.0259582	0.0073229	0.00031	1.44181e-11	45.6115
Cheese	Neuroticism	817328	rs9878911	C	T	C	T	0.00258587	0.000467449	3.1683e-08	0.00773747	0.00743233	0.31	3.1683e-08	30.6015
Cheese	Neuroticism	817328	rs9933427	G	A	G	A	0.00314556	0.00046185	9.70734e-12	-0.00115241	0.00735831	0.91	9.70734e-12	46.3866
Cheese	Number of fluid intelligence questions attempted within time limit	817328	rs1014444	G	A	G	A	0.00275682	0.000491515	2.03702e-08	0.0216662	0.00802174	0.00690001	2.03702e-08	31.4589
Cheese	Number of fluid intelligence questions attempted within time limit	817328	rs10164176	C	T	C	T	0.00326626	0.000467034	2.67849e-12	0.0142243	0.00763525	0.0619998	2.67849e-12	48.9108
Cheese	Number of fluid intelligence questions attempted within time limit	817328	rs10264126	T	C	T	C	-0.00329764	0.000524261	3.17318e-10	0.000391723	0.00859443	0.96	3.17318e-10	39.5649
Cheese	Number of fluid intelligence questions attempted within time limit	817328	rs10513925	T	C	T	C	-0.00307491	0.000512168	1.92846e-09	0.00129702	0.00838585	0.88	1.92846e-09	36.0446
Cheese	Number of fluid intelligence questions attempted within time limit	817328	rs10768965	G	A	G	A	0.0026818	0.000463843	7.39537e-09	-0.000874569	0.0075709	0.91	7.39537e-09	33.4279
Cheese	Number of fluid intelligence questions attempted within time limit	817328	rs10828248	G	A	G	A	-0.0028414	0.000484422	4.47617e-09	-0.00725269	0.00789148	0.36	4.47617e-09	34.4047
Cheese	Number of fluid intelligence questions attempted within time limit	817328	rs11189472	A	C	A	C	0.0030338	0.000484096	3.68227e-10	0.00592529	0.00792982	0.450001	3.68227e-10	39.2744
Cheese	Number of fluid intelligence questions attempted within time limit	817328	rs112362785	G	T	G	T	-0.00337439	0.000539389	3.95126e-10	-0.00568276	0.0088276	0.52	3.95126e-10	39.1367
Cheese	Number of fluid intelligence questions attempted within time limit	817328	rs113367286	T	C	T	C	0.00301616	0.000512948	4.10151e-09	-0.00382758	0.00840312	0.649999	4.10151e-09	34.5749
Cheese	Number of fluid intelligence questions attempted within time limit	817328	rs115163286	G	A	G	A	-0.0057415	0.000998361	8.87538e-09	0.00997427	0.0164665	0.54	8.87538e-09	33.0731
Cheese	Number of fluid intelligence questions attempted within time limit	817328	rs11651289	T	C	T	C	0.00298545	0.000532913	2.11736e-08	0.0134789	0.00870163	0.12	2.11736e-08	31.3838
Cheese	Number of fluid intelligence questions attempted within time limit	817328	rs11700736	T	G	T	G	0.00327609	0.000592048	3.13924e-08	-0.00897132	0.00970163	0.36	3.13924e-08	30.6194
Cheese	Number of fluid intelligence questions attempted within time limit	817328	rs11847410	C	T	C	T	-0.0032462	0.000466965	3.60912e-12	-0.01313	0.00764885	0.0860003	3.60912e-12	48.326
Cheese	Number of fluid intelligence questions attempted within time limit	817328	rs12929749	G	T	G	T	0.00268833	0.000466797	8.45671e-09	-0.00147794	0.00760655	0.85	8.45671e-09	33.1671
Cheese	Number of fluid intelligence questions attempted within time limit	817328	rs13149233	T	C	T	C	0.0031235	0.000536876	5.95858e-09	0.00964791	0.00878524	0.27	5.95858e-09	33.8481
Cheese	Number of fluid intelligence questions attempted within time limit	817328	rs13151920	A	G	A	G	-0.00276537	0.000475276	5.93978e-09	-0.0165772	0.00778299	0.0329997	5.93978e-09	33.8542
Cheese	Number of fluid intelligence questions attempted within time limit	817328	rs13208468	T	C	T	C	-0.00347489	0.000627243	3.02574e-08	0.00739372	0.0102391	0.47	3.02574e-08	30.6909
Cheese	Number of fluid intelligence questions attempted within time limit	817328	rs13230911	T	C	T	C	-0.00338904	0.000552728	8.70618e-10	-0.00224926	0.00902781	0.8	8.70618e-10	37.595
Cheese	Number of fluid intelligence questions attempted within time limit	817328	rs144195057	A	G	A	G	0.0108283	0.00190345	1.27961e-08	0.0544186	0.0314458	0.0840001	1.27961e-08	32.362
Cheese	Number of fluid intelligence questions attempted within time limit	817328	rs1442883	A	C	A	C	0.0030118	0.000529939	1.32122e-08	-0.00716574	0.00867587	0.41	1.32122e-08	32.2998
Cheese	Number of fluid intelligence questions attempted within time limit	817328	rs1473781	A	G	A	G	-0.00289538	0.000485239	2.41775e-09	0.000878681	0.00791975	0.91	2.41775e-09	35.604
Cheese	Number of fluid intelligence questions attempted within time limit	817328	rs17262885	A	G	A	G	-0.00419094	0.000521683	9.47289e-16	0.0101098	0.00854549	0.24	9.47289e-16	64.537
Cheese	Number of fluid intelligence questions attempted within time limit	817328	rs1783827	A	G	A	G	-0.0026454	0.000463964	1.18592e-08	-0.0190847	0.0075862	0.012	1.18592e-08	32.5097
Cheese	Number of fluid intelligence questions attempted within time limit	817328	rs1806771	G	T	G	T	-0.00478452	0.000829741	8.1042e-09	-0.04728	0.0135362	0.000479999	8.1042e-09	33.2499
Cheese	Number of fluid intelligence questions attempted within time limit	817328	rs1886032	C	T	C	T	-0.00898184	0.00140364	1.56424e-10	0.0292028	0.0229069	0.2	1.56424e-10	40.9468
Cheese	Number of fluid intelligence questions attempted within time limit	817328	rs2029401	G	A	G	A	0.00291944	0.000468541	4.6369e-10	-0.0151652	0.00763932	0.0470002	4.6369e-10	38.8243
Cheese	Number of fluid intelligence questions attempted within time limit	817328	rs2036810	A	G	A	G	-0.00397006	0.000651653	1.11308e-09	-0.00296793	0.0106476	0.780001	1.11308e-09	37.1159
Cheese	Number of fluid intelligence questions attempted within time limit	817328	rs2078047	C	T	C	T	-0.00294477	0.000527952	2.43678e-08	0.00554299	0.00865714	0.52	2.43678e-08	31.111
Cheese	Number of fluid intelligence questions attempted within time limit	817328	rs2142184	G	A	G	A	0.0027405	0.000502418	4.90767e-08	-0.0098106	0.00821674	0.23	4.90767e-08	29.7528
Cheese	Number of fluid intelligence questions attempted within time limit	817328	rs2280450	T	C	T	C	-0.00264453	0.00046314	1.12966e-08	-0.00457494	0.00758075	0.55	1.12966e-08	32.6042
Cheese	Number of fluid intelligence questions attempted within time limit	817328	rs2353987	T	G	T	G	0.00292353	0.000530496	3.56929e-08	0.0118234	0.00867193	0.17	3.56929e-08	30.3703
Cheese	Number of fluid intelligence questions attempted within time limit	817328	rs2404341	C	T	C	T	0.0031507	0.000498814	2.67766e-10	-0.0128593	0.00814283	0.11	2.67766e-10	39.8965
Cheese	Number of fluid intelligence questions attempted within time limit	817328	rs2456953	C	T	C	T	0.00382602	0.000695432	3.76261e-08	-0.00662992	0.011325	0.56	3.76261e-08	30.268
Cheese	Number of fluid intelligence questions attempted within time limit	817328	rs28569885	G	A	G	A	-0.00365838	0.000571502	1.54013e-10	0.00405372	0.00935306	0.66	1.54013e-10	40.9771
Cheese	Number of fluid intelligence questions attempted within time limit	817328	rs2960578	G	T	G	T	0.00332844	0.00046033	4.80999e-13	0.0158753	0.00750997	0.0350002	4.80999e-13	52.2809
Cheese	Number of fluid intelligence questions attempted within time limit	817328	rs35270670	G	A	G	A	0.00331485	0.000557543	2.75676e-09	0.0102716	0.0091324	0.26	2.75676e-09	35.3484
Cheese	Number of fluid intelligence questions attempted within time limit	817328	rs36098019	C	T	C	T	0.00349394	0.000627676	2.59939e-08	-0.0106788	0.0102857	0.3	2.59939e-08	30.9856
Cheese	Number of fluid intelligence questions attempted within time limit	817328	rs3769941	G	A	G	A	0.00345652	0.000524514	4.39948e-11	0.0127675	0.00859684	0.14	4.39948e-11	43.4275
Cheese	Number of fluid intelligence questions attempted within time limit	817328	rs3911016	G	T	G	T	0.00494404	0.000707085	2.70735e-12	-0.00376716	0.0115571	0.74	2.70735e-12	48.8898
Cheese	Number of fluid intelligence questions attempted within time limit	817328	rs440729	A	G	A	G	-0.00353821	0.000573077	6.65591e-10	-0.0219419	0.00942473	0.02	6.65591e-10	38.1189
Cheese	Number of fluid intelligence questions attempted within time limit	817328	rs4792830	C	T	C	T	-0.00341055	0.000599602	1.28522e-08	0.0286803	0.00982966	0.00350002	1.28522e-08	32.3535
Cheese	Number of fluid intelligence questions attempted within time limit	817328	rs4963739	C	T	C	T	-0.00256656	0.000459343	2.30426e-08	-0.00404338	0.00750106	0.59	2.30426e-08	31.2195
Cheese	Number of fluid intelligence questions attempted within time limit	817328	rs549814	T	C	T	C	0.00604269	0.000490354	6.80168e-35	0.00239753	0.00801684	0.760001	6.80168e-35	151.859
Cheese	Number of fluid intelligence questions attempted within time limit	817328	rs6030200	A	G	A	G	0.00411077	0.000496257	1.19556e-16	0.0118128	0.00813689	0.15	1.19556e-16	68.6171
Cheese	Number of fluid intelligence questions attempted within time limit	817328	rs62248885	C	A	C	A	0.00293071	0.000536262	4.62705e-08	-0.00716766	0.0087742	0.41	4.62705e-08	29.867
Cheese	Number of fluid intelligence questions attempted within time limit	817328	rs627630	G	A	G	A	-0.00399548	0.000656725	1.17254e-09	-0.00585933	0.010758	0.59	1.17254e-09	37.0144
Cheese	Number of fluid intelligence questions attempted within time limit	817328	rs627779	C	T	C	T	-0.00291507	0.000480704	1.32637e-09	-0.0143848	0.00786619	0.0669993	1.32637e-09	36.7741
Cheese	Number of fluid intelligence questions attempted within time limit	817328	rs6473340	A	G	A	G	0.00355037	0.000567173	3.85582e-10	-0.00196761	0.00928856	0.83	3.85582e-10	39.1844
Cheese	Number of fluid intelligence questions attempted within time limit	817328	rs6533183	T	C	T	C	-0.00288487	0.000484485	2.60866e-09	-0.00635346	0.0079049	0.42	2.60866e-09	35.456
Cheese	Number of fluid intelligence questions attempted within time limit	817328	rs6539284	C	T	C	T	0.00294344	0.000464545	2.35541e-10	0.00957244	0.00759961	0.21	2.35541e-10	40.147
Cheese	Number of fluid intelligence questions attempted within time limit	817328	rs67238148	T	G	T	G	0.00356186	0.000556703	1.57281e-10	-0.00772813	0.00912443	0.4	1.57281e-10	40.9361
Cheese	Number of fluid intelligence questions attempted within time limit	817328	rs6774906	C	A	C	A	0.00652073	0.00116527	2.19477e-08	0.0266897	0.0190147	0.16	2.19477e-08	31.314
Cheese	Number of fluid intelligence questions attempted within time limit	817328	rs7012814	A	G	A	G	-0.00342445	0.000463293	1.4514e-13	-0.00340852	0.00758171	0.649999	1.4514e-13	54.6347
Cheese	Number of fluid intelligence questions attempted within time limit	817328	rs707896	A	G	A	G	0.00391873	0.000621656	2.90638e-10	-0.0244504	0.0101799	0.016	2.90638e-10	39.7364
Cheese	Number of fluid intelligence questions attempted within time limit	817328	rs7118999	T	C	T	C	0.00296655	0.000534929	2.92802e-08	0.00857352	0.00870072	0.32	2.92802e-08	30.7546
Cheese	Number of fluid intelligence questions attempted within time limit	817328	rs7185391	G	T	G	T	-0.003189	0.000515372	6.10252e-10	-0.020594	0.00842802	0.015	6.10252e-10	38.2883
Cheese	Number of fluid intelligence questions attempted within time limit	817328	rs72790304	A	G	A	G	-0.00388966	0.000606242	1.39874e-10	-0.00875102	0.00986824	0.38	1.39874e-10	41.1653
Cheese	Number of fluid intelligence questions attempted within time limit	817328	rs72794009	T	C	T	C	0.00455265	0.000696274	6.21033e-11	0.016843	0.0113922	0.14	6.21033e-11	42.753
Cheese	Number of fluid intelligence questions attempted within time limit	817328	rs72845670	C	T	C	T	0.00262257	0.000470272	2.45121e-08	0.029046	0.00768113	0.00016	2.45121e-08	31.0995
Cheese	Number of fluid intelligence questions attempted within time limit	817328	rs72970243	A	G	A	G	0.00395183	0.00072369	4.74328e-08	-0.03122	0.0112819	0.00569994	4.74328e-08	29.8189
Cheese	Number of fluid intelligence questions attempted within time limit	817328	rs7298331	C	A	C	A	-0.0026957	0.000474198	1.31004e-08	-0.00306156	0.00776306	0.69	1.31004e-08	32.3163
Cheese	Number of fluid intelligence questions attempted within time limit	817328	rs738140	G	A	G	A	0.00346863	0.00049715	3.01522e-12	0.0201395	0.00812906	0.0129999	3.01522e-12	48.6786
Cheese	Number of fluid intelligence questions attempted within time limit	817328	rs7439876	A	G	A	G	0.00286536	0.000466179	7.92283e-10	0.0147209	0.0076114	0.0530005	7.92283e-10	37.779
Cheese	Number of fluid intelligence questions attempted within time limit	817328	rs74678420	G	A	G	A	0.00558208	0.000984264	1.41695e-08	0.00339735	0.01598	0.83	1.41695e-08	32.1639
Cheese	Number of fluid intelligence questions attempted within time limit	817328	rs7468585	G	A	G	A	0.00273077	0.000461005	3.15126e-09	0.0251598	0.00753295	0.000840001	3.15126e-09	35.088
Cheese	Number of fluid intelligence questions attempted within time limit	817328	rs7678436	A	G	A	G	-0.00403226	0.000633903	2.00437e-10	-0.0342076	0.0102936	0.00089	2.00437e-10	40.4623
Cheese	Number of fluid intelligence questions attempted within time limit	817328	rs77779142	T	C	T	C	-0.00423683	0.000616744	6.43489e-12	-0.0181034	0.0101287	0.0739997	6.43489e-12	47.1923
Cheese	Number of fluid intelligence questions attempted within time limit	817328	rs78606684	C	T	C	T	-0.00346738	0.000560039	5.96637e-10	0.00432163	0.00913745	0.64	5.96637e-10	38.3323
Cheese	Number of fluid intelligence questions attempted within time limit	817328	rs7965658	A	G	A	G	0.00421181	0.000579748	3.73349e-13	0.0049739	0.00947287	0.6	3.73349e-13	52.7785
Cheese	Number of fluid intelligence questions attempted within time limit	817328	rs7977247	C	T	C	T	-0.00290407	0.000465901	4.5688e-10	-0.00701787	0.00761339	0.36	4.5688e-10	38.8532
Cheese	Number of fluid intelligence questions attempted within time limit	817328	rs8032675	C	T	C	T	-0.00261164	0.000469587	2.67355e-08	0.00593467	0.00766036	0.44	2.67355e-08	30.931
Cheese	Number of fluid intelligence questions attempted within time limit	817328	rs9465845	T	G	T	G	0.00279965	0.000499381	2.06775e-08	0.00696656	0.00815345	0.39	2.06775e-08	31.4298
Cheese	Number of fluid intelligence questions attempted within time limit	817328	rs9597853	C	T	C	T	0.00438764	0.000797717	3.79245e-08	0.0243208	0.0129777	0.061	3.79245e-08	30.2527
Cheese	Number of fluid intelligence questions attempted within time limit	817328	rs9621390	C	T	C	T	-0.00297379	0.000512079	6.3491e-09	-0.0137385	0.00840644	0.1	6.3491e-09	33.7246
Cheese	Number of fluid intelligence questions attempted within time limit	817328	rs975303	G	A	G	A	0.00403899	0.000595835	1.21265e-11	0.0150874	0.0097746	0.12	1.21265e-11	45.9506
Cheese	Number of fluid intelligence questions attempted within time limit	817328	rs9843653	C	T	C	T	-0.00310645	0.000459967	1.44181e-11	-0.0181892	0.00752235	0.016	1.44181e-11	45.6115
Cheese	Number of fluid intelligence questions attempted within time limit	817328	rs9878911	C	T	C	T	0.00258587	0.000467449	3.1683e-08	-0.00467479	0.00763721	0.54	3.1683e-08	30.6015
Cheese	Number of fluid intelligence questions attempted within time limit	817328	rs9933427	G	A	G	A	0.00314556	0.00046185	9.70734e-12	0.0176825	0.00754913	0.0189998	9.70734e-12	46.3866
Cheese	Age completed full time education	817328	rs1014444	G	A	G	A	0.00275682	0.000491515	2.03702e-08	0.00575297	0.00221295	0.00929994	2.03702e-08	31.4589
Cheese	Age completed full time education	817328	rs10164176	C	T	C	T	0.00326626	0.000467034	2.67849e-12	0.0051685	0.00210627	0.0140001	2.67849e-12	48.9108
Cheese	Age completed full time education	817328	rs10264126	T	C	T	C	-0.00329764	0.000524261	3.17318e-10	-0.00858259	0.00235456	0.000269998	3.17318e-10	39.5649
Cheese	Age completed full time education	817328	rs10513925	T	C	T	C	-0.00307491	0.000512168	1.92846e-09	-0.0071546	0.00230399	0.00189998	1.92846e-09	36.0446
Cheese	Age completed full time education	817328	rs10768965	G	A	G	A	0.0026818	0.000463843	7.39537e-09	0.00189064	0.0020868	0.36	7.39537e-09	33.4279
Cheese	Age completed full time education	817328	rs10828248	G	A	G	A	-0.0028414	0.000484422	4.47617e-09	-0.00643396	0.00217263	0.00309999	4.47617e-09	34.4047
Cheese	Age completed full time education	817328	rs11189472	A	C	A	C	0.0030338	0.000484096	3.68227e-10	0.00134244	0.00218143	0.54	3.68227e-10	39.2744
Cheese	Age completed full time education	817328	rs112362785	G	T	G	T	-0.00337439	0.000539389	3.95126e-10	-0.00110518	0.00242536	0.649999	3.95126e-10	39.1367
Cheese	Age completed full time education	817328	rs113367286	T	C	T	C	0.00301616	0.000512948	4.10151e-09	0.00368829	0.00231413	0.11	4.10151e-09	34.5749
Cheese	Age completed full time education	817328	rs115163286	G	A	G	A	-0.0057415	0.000998361	8.87538e-09	-0.00758582	0.004477	0.0899995	8.87538e-09	33.0731
Cheese	Age completed full time education	817328	rs11651289	T	C	T	C	0.00298545	0.000532913	2.11736e-08	0.00395007	0.002407	0.1	2.11736e-08	31.3838
Cheese	Age completed full time education	817328	rs11700736	T	G	T	G	0.00327609	0.000592048	3.13924e-08	0.00675972	0.00267628	0.012	3.13924e-08	30.6194
Cheese	Age completed full time education	817328	rs11847410	C	T	C	T	-0.0032462	0.000466965	3.60912e-12	-0.00326537	0.00210065	0.12	3.60912e-12	48.326
Cheese	Age completed full time education	817328	rs12929749	G	T	G	T	0.00268833	0.000466797	8.45671e-09	0.00177622	0.0020993	0.4	8.45671e-09	33.1671
Cheese	Age completed full time education	817328	rs13107325	T	C	T	C	-0.00547701	0.000880128	4.8782e-10	-0.013276	0.00391049	0.000690001	4.8782e-10	38.7253
Cheese	Age completed full time education	817328	rs13149233	T	C	T	C	0.0031235	0.000536876	5.95858e-09	-0.00385385	0.00241907	0.11	5.95858e-09	33.8481
Cheese	Age completed full time education	817328	rs13208468	T	C	T	C	-0.00347489	0.000627243	3.02574e-08	0.00317672	0.00281144	0.26	3.02574e-08	30.6909
Cheese	Age completed full time education	817328	rs13230911	T	C	T	C	-0.00338904	0.000552728	8.70618e-10	-0.00923636	0.00246696	0.000179999	8.70618e-10	37.595
Cheese	Age completed full time education	817328	rs144195057	A	G	A	G	0.0108283	0.00190345	1.27961e-08	-0.00414919	0.0086367	0.630001	1.27961e-08	32.362
Cheese	Age completed full time education	817328	rs1442883	A	C	A	C	0.0030118	0.000529939	1.32122e-08	-0.0041993	0.00238179	0.0779992	1.32122e-08	32.2998
Cheese	Age completed full time education	817328	rs1473781	A	G	A	G	-0.00289538	0.000485239	2.41775e-09	0.0010277	0.00218537	0.64	2.41775e-09	35.604
Cheese	Age completed full time education	817328	rs1783827	A	G	A	G	-0.0026454	0.000463964	1.18592e-08	-0.00479076	0.00208953	0.0219999	1.18592e-08	32.5097
Cheese	Age completed full time education	817328	rs1806771	G	T	G	T	-0.00478452	0.000829741	8.1042e-09	0.0113916	0.0037326	0.00230001	8.1042e-09	33.2499
Cheese	Age completed full time education	817328	rs1886032	C	T	C	T	-0.00898184	0.00140364	1.56424e-10	-0.00756694	0.00627041	0.23	1.56424e-10	40.9468
Cheese	Age completed full time education	817328	rs2029401	G	A	G	A	0.00291944	0.000468541	4.6369e-10	0.00452294	0.0021029	0.0309999	4.6369e-10	38.8243
Cheese	Age completed full time education	817328	rs2036810	A	G	A	G	-0.00397006	0.000651653	1.11308e-09	-0.000506721	0.00293095	0.86	1.11308e-09	37.1159
Cheese	Age completed full time education	817328	rs2078047	C	T	C	T	-0.00294477	0.000527952	2.43678e-08	-0.00347738	0.00237022	0.14	2.43678e-08	31.111
Cheese	Age completed full time education	817328	rs2142184	G	A	G	A	0.0027405	0.000502418	4.90767e-08	0.00565875	0.00225851	0.012	4.90767e-08	29.7528
Cheese	Age completed full time education	817328	rs2280450	T	C	T	C	-0.00264453	0.00046314	1.12966e-08	-0.00277169	0.00208568	0.18	1.12966e-08	32.6042
Cheese	Age completed full time education	817328	rs2353987	T	G	T	G	0.00292353	0.000530496	3.56929e-08	0.00481167	0.00238942	0.0439997	3.56929e-08	30.3703
Cheese	Age completed full time education	817328	rs2404341	C	T	C	T	0.0031507	0.000498814	2.67766e-10	0.00751395	0.00224552	0.000819993	2.67766e-10	39.8965
Cheese	Age completed full time education	817328	rs2456953	C	T	C	T	0.00382602	0.000695432	3.76261e-08	0.00267014	0.00311994	0.39	3.76261e-08	30.268
Cheese	Age completed full time education	817328	rs2960578	G	T	G	T	0.00332844	0.00046033	4.80999e-13	0.00647843	0.00206781	0.0017	4.80999e-13	52.2809
Cheese	Age completed full time education	817328	rs36098019	C	T	C	T	0.00349394	0.000627676	2.59939e-08	0.00395309	0.00283388	0.16	2.59939e-08	30.9856
Cheese	Age completed full time education	817328	rs3911016	G	T	G	T	0.00494404	0.000707085	2.70735e-12	0.0098976	0.00318901	0.00189998	2.70735e-12	48.8898
Cheese	Age completed full time education	817328	rs440729	A	G	A	G	-0.00353821	0.000573077	6.65591e-10	-0.00308344	0.00258618	0.23	6.65591e-10	38.1189
Cheese	Age completed full time education	817328	rs4792830	C	T	C	T	-0.00341055	0.000599602	1.28522e-08	0.00782556	0.00269739	0.00369999	1.28522e-08	32.3535
Cheese	Age completed full time education	817328	rs4963739	C	T	C	T	-0.00256656	0.000459343	2.30426e-08	-0.00534797	0.00206654	0.00969996	2.30426e-08	31.2195
Cheese	Age completed full time education	817328	rs549814	T	C	T	C	0.00604269	0.000490354	6.80168e-35	-0.00356198	0.00220507	0.11	6.80168e-35	151.859
Cheese	Age completed full time education	817328	rs6030200	A	G	A	G	0.00411077	0.000496257	1.19556e-16	0.00274079	0.00223539	0.22	1.19556e-16	68.6171
Cheese	Age completed full time education	817328	rs62248885	C	A	C	A	0.00293071	0.000536262	4.62705e-08	-0.000718133	0.00241039	0.77	4.62705e-08	29.867
Cheese	Age completed full time education	817328	rs627630	G	A	G	A	-0.00399548	0.000656725	1.17254e-09	-0.00570632	0.00295805	0.0539995	1.17254e-09	37.0144
Cheese	Age completed full time education	817328	rs6473340	A	G	A	G	0.00355037	0.000567173	3.85582e-10	0.00048035	0.00255428	0.85	3.85582e-10	39.1844
Cheese	Age completed full time education	817328	rs6533183	T	C	T	C	-0.00288487	0.000484485	2.60866e-09	-0.00480984	0.00218054	0.0269998	2.60866e-09	35.456
Cheese	Age completed full time education	817328	rs6539284	C	T	C	T	0.00294344	0.000464545	2.35541e-10	0.00460796	0.00209145	0.0280001	2.35541e-10	40.147
Cheese	Age completed full time education	817328	rs67238148	T	G	T	G	0.00356186	0.000556703	1.57281e-10	0.00164286	0.00251018	0.51	1.57281e-10	40.9361
Cheese	Age completed full time education	817328	rs6774906	C	A	C	A	0.00652073	0.00116527	2.19477e-08	0.0104293	0.00526484	0.0479999	2.19477e-08	31.314
Cheese	Age completed full time education	817328	rs7012814	A	G	A	G	-0.00342445	0.000463293	1.4514e-13	-0.000347002	0.00208495	0.87	1.4514e-13	54.6347
Cheese	Age completed full time education	817328	rs707896	A	G	A	G	0.00391873	0.000621656	2.90638e-10	0.00368561	0.00281695	0.19	2.90638e-10	39.7364
Cheese	Age completed full time education	817328	rs7118999	T	C	T	C	0.00296655	0.000534929	2.92802e-08	-0.00238447	0.00240379	0.32	2.92802e-08	30.7546
Cheese	Age completed full time education	817328	rs7185391	G	T	G	T	-0.003189	0.000515372	6.10252e-10	-0.00579168	0.00232489	0.0129999	6.10252e-10	38.2883
Cheese	Age completed full time education	817328	rs72790304	A	G	A	G	-0.00388966	0.000606242	1.39874e-10	-0.00223745	0.00271825	0.41	1.39874e-10	41.1653
Cheese	Age completed full time education	817328	rs72794009	T	C	T	C	0.00455265	0.000696274	6.21033e-11	0.00499149	0.00314093	0.11	6.21033e-11	42.753
Cheese	Age completed full time education	817328	rs7298331	C	A	C	A	-0.0026957	0.000474198	1.31004e-08	-0.00822899	0.00213432	0.00012	1.31004e-08	32.3163
Cheese	Age completed full time education	817328	rs738140	G	A	G	A	0.00346863	0.00049715	3.01522e-12	0.00237254	0.00224142	0.29	3.01522e-12	48.6786
Cheese	Age completed full time education	817328	rs7439876	A	G	A	G	0.00286536	0.000466179	7.92283e-10	0.00104788	0.00209561	0.62	7.92283e-10	37.779
Cheese	Age completed full time education	817328	rs74678420	G	A	G	A	0.00558208	0.000984264	1.41695e-08	0.00388786	0.00443636	0.38	1.41695e-08	32.1639
Cheese	Age completed full time education	817328	rs7468585	G	A	G	A	0.00273077	0.000461005	3.15126e-09	0.00714978	0.00207553	0.000569994	3.15126e-09	35.088
Cheese	Age completed full time education	817328	rs7678436	A	G	A	G	-0.00403226	0.000633903	2.00437e-10	-0.00707554	0.00282746	0.012	2.00437e-10	40.4623
Cheese	Age completed full time education	817328	rs77779142	T	C	T	C	-0.00423683	0.000616744	6.43489e-12	-0.00774285	0.00276722	0.0051	6.43489e-12	47.1923
Cheese	Age completed full time education	817328	rs78606684	C	T	C	T	-0.00346738	0.000560039	5.96637e-10	0.000220845	0.00251103	0.93	5.96637e-10	38.3323
Cheese	Age completed full time education	817328	rs7965658	A	G	A	G	0.00421181	0.000579748	3.73349e-13	0.00805775	0.00261662	0.0021	3.73349e-13	52.7785
Cheese	Age completed full time education	817328	rs7977247	C	T	C	T	-0.00290407	0.000465901	4.5688e-10	0.000110597	0.00209514	0.96	4.5688e-10	38.8532
Cheese	Age completed full time education	817328	rs8032675	C	T	C	T	-0.00261164	0.000469587	2.67355e-08	-0.00573689	0.00211152	0.00659994	2.67355e-08	30.931
Cheese	Age completed full time education	817328	rs9465845	T	G	T	G	0.00279965	0.000499381	2.06775e-08	0.00226646	0.00224258	0.31	2.06775e-08	31.4298
Cheese	Age completed full time education	817328	rs9597853	C	T	C	T	0.00438764	0.000797717	3.79245e-08	0.00725035	0.00360764	0.0439997	3.79245e-08	30.2527
Cheese	Age completed full time education	817328	rs9621390	C	T	C	T	-0.00297379	0.000512079	6.3491e-09	-0.00389419	0.00230423	0.0909997	6.3491e-09	33.7246
Cheese	Age completed full time education	817328	rs975303	G	A	G	A	0.00403899	0.000595835	1.21265e-11	0.0100176	0.00269782	0.0002	1.21265e-11	45.9506
Cheese	Age completed full time education	817328	rs9878911	C	T	C	T	0.00258587	0.000467449	3.1683e-08	0.000842545	0.00210215	0.69	3.1683e-08	30.6015
Cheese	Age completed full time education	817328	rs9933427	G	A	G	A	0.00314556	0.00046185	9.70734e-12	0.0061587	0.00207844	0.00299999	9.70734e-12	46.3866
Cheese	Qualifications: College or University degree	817328	rs10164176	C	T	C	T	0.00326626	0.000467034	2.67849e-12	0.00251472	0.000967383	0.00929994	2.67849e-12	48.9108
Cheese	Qualifications: College or University degree	817328	rs10264126	T	C	T	C	-0.00329764	0.000524261	3.17318e-10	-0.00274081	0.00108351	0.0109999	3.17318e-10	39.5649
Cheese	Qualifications: College or University degree	817328	rs10513925	T	C	T	C	-0.00307491	0.000512168	1.92846e-09	4.44937e-05	0.00105973	0.97	1.92846e-09	36.0446
Cheese	Qualifications: College or University degree	817328	rs11189472	A	C	A	C	0.0030338	0.000484096	3.68227e-10	0.00142356	0.0010026	0.16	3.68227e-10	39.2744
Cheese	Qualifications: College or University degree	817328	rs112362785	G	T	G	T	-0.00337439	0.000539389	3.95126e-10	-0.00300885	0.00111735	0.00710003	3.95126e-10	39.1367
Cheese	Qualifications: College or University degree	817328	rs113367286	T	C	T	C	0.00301616	0.000512948	4.10151e-09	0.00194832	0.00106314	0.0669993	4.10151e-09	34.5749
Cheese	Qualifications: College or University degree	817328	rs11651289	T	C	T	C	0.00298545	0.000532913	2.11736e-08	0.00422874	0.0011057	0.000129999	2.11736e-08	31.3838
Cheese	Qualifications: College or University degree	817328	rs11847410	C	T	C	T	-0.0032462	0.000466965	3.60912e-12	-0.00336509	0.000966629	0.0005	3.60912e-12	48.326
Cheese	Qualifications: College or University degree	817328	rs13149233	T	C	T	C	0.0031235	0.000536876	5.95858e-09	0.00201373	0.00111205	0.0700003	5.95858e-09	33.8481
Cheese	Qualifications: College or University degree	817328	rs13208468	T	C	T	C	-0.00347489	0.000627243	3.02574e-08	-0.00376767	0.00129413	0.00359998	3.02574e-08	30.6909
Cheese	Qualifications: College or University degree	817328	rs144195057	A	G	A	G	0.0108283	0.00190345	1.27961e-08	0.00510402	0.00396221	0.2	1.27961e-08	32.362
Cheese	Qualifications: College or University degree	817328	rs1442883	A	C	A	C	0.0030118	0.000529939	1.32122e-08	-0.00121183	0.00109469	0.27	1.32122e-08	32.2998
Cheese	Qualifications: College or University degree	817328	rs1473781	A	G	A	G	-0.00289538	0.000485239	2.41775e-09	-9.56116e-05	0.001004	0.92	2.41775e-09	35.604
Cheese	Qualifications: College or University degree	817328	rs1783827	A	G	A	G	-0.0026454	0.000463964	1.18592e-08	-0.00272056	0.000960163	0.00460002	1.18592e-08	32.5097
Cheese	Qualifications: College or University degree	817328	rs1806771	G	T	G	T	-0.00478452	0.000829741	8.1042e-09	0.00167796	0.00171585	0.33	8.1042e-09	33.2499
Cheese	Qualifications: College or University degree	817328	rs1886032	C	T	C	T	-0.00898184	0.00140364	1.56424e-10	-0.00774172	0.00290554	0.00769999	1.56424e-10	40.9468
Cheese	Qualifications: College or University degree	817328	rs2036810	A	G	A	G	-0.00397006	0.000651653	1.11308e-09	-0.0040393	0.0013485	0.00269998	1.11308e-09	37.1159
Cheese	Qualifications: College or University degree	817328	rs2142184	G	A	G	A	0.0027405	0.000502418	4.90767e-08	0.00259912	0.00103957	0.012	4.90767e-08	29.7528
Cheese	Qualifications: College or University degree	817328	rs2353987	T	G	T	G	0.00292353	0.000530496	3.56929e-08	0.00330864	0.001096	0.0025	3.56929e-08	30.3703
Cheese	Qualifications: College or University degree	817328	rs2456953	C	T	C	T	0.00382602	0.000695432	3.76261e-08	0.00159573	0.00143202	0.27	3.76261e-08	30.268
Cheese	Qualifications: College or University degree	817328	rs35270670	G	A	G	A	0.00331485	0.000557543	2.75676e-09	0.00363352	0.00115341	0.0016	2.75676e-09	35.3484
Cheese	Qualifications: College or University degree	817328	rs36098019	C	T	C	T	0.00349394	0.000627676	2.59939e-08	0.00324832	0.00130101	0.0129999	2.59939e-08	30.9856
Cheese	Qualifications: College or University degree	817328	rs3911016	G	T	G	T	0.00494404	0.000707085	2.70735e-12	0.00415026	0.00146352	0.00460002	2.70735e-12	48.8898
Cheese	Qualifications: College or University degree	817328	rs4792830	C	T	C	T	-0.00341055	0.000599602	1.28522e-08	0.00337937	0.00124131	0.00649995	1.28522e-08	32.3535
Cheese	Qualifications: College or University degree	817328	rs4963739	C	T	C	T	-0.00256656	0.000459343	2.30426e-08	-0.00356404	0.000950324	0.000179999	2.30426e-08	31.2195
Cheese	Qualifications: College or University degree	817328	rs549814	T	C	T	C	0.00604269	0.000490354	6.80168e-35	0.00218746	0.00101228	0.0309999	6.80168e-35	151.859
Cheese	Qualifications: College or University degree	817328	rs6030200	A	G	A	G	0.00411077	0.000496257	1.19556e-16	0.00187418	0.00102781	0.0680002	1.19556e-16	68.6171
Cheese	Qualifications: College or University degree	817328	rs62248885	C	A	C	A	0.00293071	0.000536262	4.62705e-08	-6.25524e-05	0.00110792	0.95	4.62705e-08	29.867
Cheese	Qualifications: College or University degree	817328	rs627630	G	A	G	A	-0.00399548	0.000656725	1.17254e-09	-0.00107186	0.00135742	0.43	1.17254e-09	37.0144
Cheese	Qualifications: College or University degree	817328	rs6473340	A	G	A	G	0.00355037	0.000567173	3.85582e-10	0.00191268	0.00117444	0.1	3.85582e-10	39.1844
Cheese	Qualifications: College or University degree	817328	rs67238148	T	G	T	G	0.00356186	0.000556703	1.57281e-10	0.000379952	0.00115482	0.74	1.57281e-10	40.9361
Cheese	Qualifications: College or University degree	817328	rs6774906	C	A	C	A	0.00652073	0.00116527	2.19477e-08	0.00342575	0.00241275	0.16	2.19477e-08	31.314
Cheese	Qualifications: College or University degree	817328	rs7012814	A	G	A	G	-0.00342445	0.000463293	1.4514e-13	-0.00120058	0.000958851	0.21	1.4514e-13	54.6347
Cheese	Qualifications: College or University degree	817328	rs7118999	T	C	T	C	0.00296655	0.000534929	2.92802e-08	-0.000769131	0.00110441	0.49	2.92802e-08	30.7546
Cheese	Qualifications: College or University degree	817328	rs72790304	A	G	A	G	-0.00388966	0.000606242	1.39874e-10	-0.00237894	0.00124862	0.0569994	1.39874e-10	41.1653
Cheese	Qualifications: College or University degree	817328	rs72794009	T	C	T	C	0.00455265	0.000696274	6.21033e-11	0.0016988	0.00144296	0.24	6.21033e-11	42.753
Cheese	Qualifications: College or University degree	817328	rs72970243	A	G	A	G	0.00395183	0.00072369	4.74328e-08	0.00441305	0.00144337	0.00219999	4.74328e-08	29.8189
Cheese	Qualifications: College or University degree	817328	rs7298331	C	A	C	A	-0.0026957	0.000474198	1.31004e-08	-0.002879	0.000981098	0.00329997	1.31004e-08	32.3163
Cheese	Qualifications: College or University degree	817328	rs738140	G	A	G	A	0.00346863	0.00049715	3.01522e-12	0.00231619	0.00103078	0.025	3.01522e-12	48.6786
Cheese	Qualifications: College or University degree	817328	rs7439876	A	G	A	G	0.00286536	0.000466179	7.92283e-10	0.00113868	0.000962976	0.24	7.92283e-10	37.779
Cheese	Qualifications: College or University degree	817328	rs74678420	G	A	G	A	0.00558208	0.000984264	1.41695e-08	0.00339973	0.002028	0.0940005	1.41695e-08	32.1639
Cheese	Qualifications: College or University degree	817328	rs7678436	A	G	A	G	-0.00403226	0.000633903	2.00437e-10	-0.00480571	0.0013005	0.000219999	2.00437e-10	40.4623
Cheese	Qualifications: College or University degree	817328	rs77779142	T	C	T	C	-0.00423683	0.000616744	6.43489e-12	-0.00470536	0.00127666	0.000230001	6.43489e-12	47.1923
Cheese	Qualifications: College or University degree	817328	rs78606684	C	T	C	T	-0.00346738	0.000560039	5.96637e-10	-0.00085383	0.00115483	0.46	5.96637e-10	38.3323
Cheese	Qualifications: College or University degree	817328	rs7977247	C	T	C	T	-0.00290407	0.000465901	4.5688e-10	-0.000326448	0.000962984	0.73	4.5688e-10	38.8532
Cheese	Qualifications: College or University degree	817328	rs8032675	C	T	C	T	-0.00261164	0.000469587	2.67355e-08	-0.00173537	0.000970485	0.0739997	2.67355e-08	30.931
Cheese	Qualifications: College or University degree	817328	rs9465845	T	G	T	G	0.00279965	0.000499381	2.06775e-08	0.00255323	0.00103181	0.0129999	2.06775e-08	31.4298
Cheese	Qualifications: College or University degree	817328	rs9597853	C	T	C	T	0.00438764	0.000797717	3.79245e-08	0.00394214	0.00165488	0.017	3.79245e-08	30.2527
Cheese	Qualifications: College or University degree	817328	rs9621390	C	T	C	T	-0.00297379	0.000512079	6.3491e-09	-0.000378205	0.00106211	0.719999	6.3491e-09	33.7246
Cheese	Qualifications: College or University degree	817328	rs9878911	C	T	C	T	0.00258587	0.000467449	3.1683e-08	0.000497556	0.0009655	0.61	3.1683e-08	30.6015
Cheese	Qualifications: College or University degree	817328	rs9933427	G	A	G	A	0.00314556	0.00046185	9.70734e-12	0.00218266	0.000954807	0.0219999	9.70734e-12	46.3866
Cheese	Fed up feeling	817328	rs10164176	C	T	C	T	0.00326626	0.000467034	2.67849e-12	-0.000485015	0.00104407	0.64	2.67849e-12	48.9108
Cheese	Fed up feeling	817328	rs10513925	T	C	T	C	-0.00307491	0.000512168	1.92846e-09	-0.00158617	0.0011435	0.17	1.92846e-09	36.0446
Cheese	Fed up feeling	817328	rs10768965	G	A	G	A	0.0026818	0.000463843	7.39537e-09	-0.0008561	0.00103601	0.41	7.39537e-09	33.4279
Cheese	Fed up feeling	817328	rs10828248	G	A	G	A	-0.0028414	0.000484422	4.47617e-09	0.0012509	0.00107987	0.25	4.47617e-09	34.4047
Cheese	Fed up feeling	817328	rs11189472	A	C	A	C	0.0030338	0.000484096	3.68227e-10	-0.000793086	0.00108297	0.46	3.68227e-10	39.2744
Cheese	Fed up feeling	817328	rs112362785	G	T	G	T	-0.00337439	0.000539389	3.95126e-10	0.0012433	0.001205	0.3	3.95126e-10	39.1367
Cheese	Fed up feeling	817328	rs113367286	T	C	T	C	0.00301616	0.000512948	4.10151e-09	-0.00295118	0.00114858	0.01	4.10151e-09	34.5749
Cheese	Fed up feeling	817328	rs115163286	G	A	G	A	-0.0057415	0.000998361	8.87538e-09	-0.00140452	0.00224514	0.53	8.87538e-09	33.0731
Cheese	Fed up feeling	817328	rs11651289	T	C	T	C	0.00298545	0.000532913	2.11736e-08	-0.00272743	0.00119331	0.0219999	2.11736e-08	31.3838
Cheese	Fed up feeling	817328	rs11700736	T	G	T	G	0.00327609	0.000592048	3.13924e-08	0.00223825	0.00132397	0.0909997	3.13924e-08	30.6194
Cheese	Fed up feeling	817328	rs11847410	C	T	C	T	-0.0032462	0.000466965	3.60912e-12	0.00252805	0.00104326	0.015	3.60912e-12	48.326
Cheese	Fed up feeling	817328	rs12929749	G	T	G	T	0.00268833	0.000466797	8.45671e-09	-0.000546226	0.00104113	0.6	8.45671e-09	33.1671
Cheese	Fed up feeling	817328	rs13107325	T	C	T	C	-0.00547701	0.000880128	4.8782e-10	0.0071987	0.00195252	0.000230001	4.8782e-10	38.7253
Cheese	Fed up feeling	817328	rs13149233	T	C	T	C	0.0031235	0.000536876	5.95858e-09	-0.00123255	0.00120155	0.3	5.95858e-09	33.8481
Cheese	Fed up feeling	817328	rs13151920	A	G	A	G	-0.00276537	0.000475276	5.93978e-09	0.00243178	0.00106215	0.0219999	5.93978e-09	33.8542
Cheese	Fed up feeling	817328	rs13208468	T	C	T	C	-0.00347489	0.000627243	3.02574e-08	0.00275933	0.00139866	0.0490004	3.02574e-08	30.6909
Cheese	Fed up feeling	817328	rs144195057	A	G	A	G	0.0108283	0.00190345	1.27961e-08	0.00285851	0.00427885	0.5	1.27961e-08	32.362
Cheese	Fed up feeling	817328	rs1473781	A	G	A	G	-0.00289538	0.000485239	2.41775e-09	0.00133297	0.0010833	0.22	2.41775e-09	35.604
Cheese	Fed up feeling	817328	rs1783827	A	G	A	G	-0.0026454	0.000463964	1.18592e-08	0.00398791	0.00103677	0.00012	1.18592e-08	32.5097
Cheese	Fed up feeling	817328	rs1806771	G	T	G	T	-0.00478452	0.000829741	8.1042e-09	-0.00291594	0.00185337	0.12	8.1042e-09	33.2499
Cheese	Fed up feeling	817328	rs1886032	C	T	C	T	-0.00898184	0.00140364	1.56424e-10	-0.00315769	0.00313631	0.31	1.56424e-10	40.9468
Cheese	Fed up feeling	817328	rs2029401	G	A	G	A	0.00291944	0.000468541	4.6369e-10	-0.000764106	0.0010441	0.46	4.6369e-10	38.8243
Cheese	Fed up feeling	817328	rs2036810	A	G	A	G	-0.00397006	0.000651653	1.11308e-09	0.00422941	0.0014578	0.00369999	1.11308e-09	37.1159
Cheese	Fed up feeling	817328	rs2078047	C	T	C	T	-0.00294477	0.000527952	2.43678e-08	0.00153218	0.00118048	0.19	2.43678e-08	31.111
Cheese	Fed up feeling	817328	rs2142184	G	A	G	A	0.0027405	0.000502418	4.90767e-08	-0.00297833	0.00112248	0.008	4.90767e-08	29.7528
Cheese	Fed up feeling	817328	rs2280450	T	C	T	C	-0.00264453	0.00046314	1.12966e-08	-0.00163872	0.00103531	0.11	1.12966e-08	32.6042
Cheese	Fed up feeling	817328	rs2353987	T	G	T	G	0.00292353	0.000530496	3.56929e-08	-0.00143574	0.00118548	0.23	3.56929e-08	30.3703
Cheese	Fed up feeling	817328	rs2404341	C	T	C	T	0.0031507	0.000498814	2.67766e-10	-0.00123587	0.00111448	0.27	2.67766e-10	39.8965
Cheese	Fed up feeling	817328	rs2456953	C	T	C	T	0.00382602	0.000695432	3.76261e-08	-0.00501916	0.00154725	0.0012	3.76261e-08	30.268
Cheese	Fed up feeling	817328	rs35270670	G	A	G	A	0.00331485	0.000557543	2.75676e-09	-0.00181699	0.00124469	0.14	2.75676e-09	35.3484
Cheese	Fed up feeling	817328	rs36098019	C	T	C	T	0.00349394	0.000627676	2.59939e-08	-0.00096571	0.00140584	0.49	2.59939e-08	30.9856
Cheese	Fed up feeling	817328	rs3911016	G	T	G	T	0.00494404	0.000707085	2.70735e-12	-0.00318307	0.00157972	0.0439997	2.70735e-12	48.8898
Cheese	Fed up feeling	817328	rs440729	A	G	A	G	-0.00353821	0.000573077	6.65591e-10	0.00187258	0.00128207	0.14	6.65591e-10	38.1189
Cheese	Fed up feeling	817328	rs4792830	C	T	C	T	-0.00341055	0.000599602	1.28522e-08	-0.000765475	0.00133997	0.57	1.28522e-08	32.3535
Cheese	Fed up feeling	817328	rs4963739	C	T	C	T	-0.00256656	0.000459343	2.30426e-08	0.00380888	0.00102624	0.00021	2.30426e-08	31.2195
Cheese	Fed up feeling	817328	rs549814	T	C	T	C	0.00604269	0.000490354	6.80168e-35	0.00108263	0.00109533	0.32	6.80168e-35	151.859
Cheese	Fed up feeling	817328	rs62248885	C	A	C	A	0.00293071	0.000536262	4.62705e-08	0.000447382	0.00119756	0.709999	4.62705e-08	29.867
Cheese	Fed up feeling	817328	rs627630	G	A	G	A	-0.00399548	0.000656725	1.17254e-09	0.00263091	0.00146685	0.0729995	1.17254e-09	37.0144
Cheese	Fed up feeling	817328	rs627779	C	T	C	T	-0.00291507	0.000480704	1.32637e-09	0.00230759	0.00107391	0.032	1.32637e-09	36.7741
Cheese	Fed up feeling	817328	rs6473340	A	G	A	G	0.00355037	0.000567173	3.85582e-10	-0.00284408	0.00126823	0.025	3.85582e-10	39.1844
Cheese	Fed up feeling	817328	rs6533183	T	C	T	C	-0.00288487	0.000484485	2.60866e-09	0.000702849	0.00108058	0.52	2.60866e-09	35.456
Cheese	Fed up feeling	817328	rs6539284	C	T	C	T	0.00294344	0.000464545	2.35541e-10	-0.00214463	0.00103779	0.0389996	2.35541e-10	40.147
Cheese	Fed up feeling	817328	rs67238148	T	G	T	G	0.00356186	0.000556703	1.57281e-10	-0.000987995	0.00124683	0.43	1.57281e-10	40.9361
Cheese	Fed up feeling	817328	rs6774906	C	A	C	A	0.00652073	0.00116527	2.19477e-08	-0.00634903	0.00260801	0.015	2.19477e-08	31.314
Cheese	Fed up feeling	817328	rs7012814	A	G	A	G	-0.00342445	0.000463293	1.4514e-13	-0.00118653	0.00103562	0.25	1.4514e-13	54.6347
Cheese	Fed up feeling	817328	rs707896	A	G	A	G	0.00391873	0.000621656	2.90638e-10	-0.00157284	0.00139282	0.26	2.90638e-10	39.7364
Cheese	Fed up feeling	817328	rs7118999	T	C	T	C	0.00296655	0.000534929	2.92802e-08	-0.0015857	0.00119277	0.18	2.92802e-08	30.7546
Cheese	Fed up feeling	817328	rs7185391	G	T	G	T	-0.003189	0.000515372	6.10252e-10	0.00175952	0.00115185	0.13	6.10252e-10	38.2883
Cheese	Fed up feeling	817328	rs72794009	T	C	T	C	0.00455265	0.000696274	6.21033e-11	-0.00175745	0.00156087	0.26	6.21033e-11	42.753
Cheese	Fed up feeling	817328	rs72845670	C	T	C	T	0.00262257	0.000470272	2.45121e-08	-0.00196141	0.00105083	0.0619998	2.45121e-08	31.0995
Cheese	Fed up feeling	817328	rs7298331	C	A	C	A	-0.0026957	0.000474198	1.31004e-08	0.00118321	0.00105951	0.26	1.31004e-08	32.3163
Cheese	Fed up feeling	817328	rs738140	G	A	G	A	0.00346863	0.00049715	3.01522e-12	-0.00382266	0.00111139	0.000580003	3.01522e-12	48.6786
Cheese	Fed up feeling	817328	rs7439876	A	G	A	G	0.00286536	0.000466179	7.92283e-10	-0.00213822	0.00104085	0.04	7.92283e-10	37.779
Cheese	Fed up feeling	817328	rs74678420	G	A	G	A	0.00558208	0.000984264	1.41695e-08	-0.00215221	0.00219227	0.33	1.41695e-08	32.1639
Cheese	Fed up feeling	817328	rs7468585	G	A	G	A	0.00273077	0.000461005	3.15126e-09	-0.00327984	0.00102996	0.0015	3.15126e-09	35.088
Cheese	Fed up feeling	817328	rs7678436	A	G	A	G	-0.00403226	0.000633903	2.00437e-10	0.00446386	0.00140659	0.0015	2.00437e-10	40.4623
Cheese	Fed up feeling	817328	rs77779142	T	C	T	C	-0.00423683	0.000616744	6.43489e-12	0.00121858	0.00137899	0.38	6.43489e-12	47.1923
Cheese	Fed up feeling	817328	rs78606684	C	T	C	T	-0.00346738	0.000560039	5.96637e-10	-0.000634531	0.00124784	0.61	5.96637e-10	38.3323
Cheese	Fed up feeling	817328	rs7965658	A	G	A	G	0.00421181	0.000579748	3.73349e-13	-0.00096229	0.00129381	0.46	3.73349e-13	52.7785
Cheese	Fed up feeling	817328	rs8032675	C	T	C	T	-0.00261164	0.000469587	2.67355e-08	-0.00109623	0.0010473	0.3	2.67355e-08	30.931
Cheese	Fed up feeling	817328	rs9465845	T	G	T	G	0.00279965	0.000499381	2.06775e-08	-0.00220175	0.00111526	0.0479999	2.06775e-08	31.4298
Cheese	Fed up feeling	817328	rs9597853	C	T	C	T	0.00438764	0.000797717	3.79245e-08	-0.00148397	0.00178669	0.41	3.79245e-08	30.2527
Cheese	Fed up feeling	817328	rs9621390	C	T	C	T	-0.00297379	0.000512079	6.3491e-09	-0.000753921	0.00114543	0.51	6.3491e-09	33.7246
Cheese	Fed up feeling	817328	rs9933427	G	A	G	A	0.00314556	0.00046185	9.70734e-12	0.00063379	0.0010308	0.54	9.70734e-12	46.3866
Cheese	Mental health problems ever diagnosed by a professional: Any other phobia (eg disabling fear of heights or spiders)	817328	rs1014444	G	A	G	A	0.00275682	0.000491515	2.03702e-08	0.000674381	0.000507869	0.184225	2.03702e-08	31.4589
Cheese	Mental health problems ever diagnosed by a professional: Any other phobia (eg disabling fear of heights or spiders)	817328	rs10164176	C	T	C	T	0.00326626	0.000467034	2.67849e-12	-0.000716607	0.000482481	0.137479	2.67849e-12	48.9108
Cheese	Mental health problems ever diagnosed by a professional: Any other phobia (eg disabling fear of heights or spiders)	817328	rs10264126	T	C	T	C	-0.00329764	0.000524261	3.17318e-10	0.000822421	0.000542932	0.129832	3.17318e-10	39.5649
Cheese	Mental health problems ever diagnosed by a professional: Any other phobia (eg disabling fear of heights or spiders)	817328	rs10513925	T	C	T	C	-0.00307491	0.000512168	1.92846e-09	0.000128069	0.00053139	0.80955	1.92846e-09	36.0446
Cheese	Mental health problems ever diagnosed by a professional: Any other phobia (eg disabling fear of heights or spiders)	817328	rs10768965	G	A	G	A	0.0026818	0.000463843	7.39537e-09	-0.000823633	0.00048053	0.0865287	7.39537e-09	33.4279
Cheese	Mental health problems ever diagnosed by a professional: Any other phobia (eg disabling fear of heights or spiders)	817328	rs10828248	G	A	G	A	-0.0028414	0.000484422	4.47617e-09	-0.000863785	0.000500366	0.0842946	4.47617e-09	34.4047
Cheese	Mental health problems ever diagnosed by a professional: Any other phobia (eg disabling fear of heights or spiders)	817328	rs11189472	A	C	A	C	0.0030338	0.000484096	3.68227e-10	-0.000357051	0.000501143	0.476173	3.68227e-10	39.2744
Cheese	Mental health problems ever diagnosed by a professional: Any other phobia (eg disabling fear of heights or spiders)	817328	rs112362785	G	T	G	T	-0.00337439	0.000539389	3.95126e-10	0.000773108	0.000559513	0.167051	3.95126e-10	39.1367
Cheese	Mental health problems ever diagnosed by a professional: Any other phobia (eg disabling fear of heights or spiders)	817328	rs113367286	T	C	T	C	0.00301616	0.000512948	4.10151e-09	7.34553e-05	0.000530322	0.889837	4.10151e-09	34.5749
Cheese	Mental health problems ever diagnosed by a professional: Any other phobia (eg disabling fear of heights or spiders)	817328	rs115163286	G	A	G	A	-0.0057415	0.000998361	8.87538e-09	0.000703402	0.00102962	0.494504	8.87538e-09	33.0731
Cheese	Mental health problems ever diagnosed by a professional: Any other phobia (eg disabling fear of heights or spiders)	817328	rs11651289	T	C	T	C	0.00298545	0.000532913	2.11736e-08	-0.000956049	0.000550684	0.0825468	2.11736e-08	31.3838
Cheese	Mental health problems ever diagnosed by a professional: Any other phobia (eg disabling fear of heights or spiders)	817328	rs11700736	T	G	T	G	0.00327609	0.000592048	3.13924e-08	2.31681e-05	0.000613184	0.969861	3.13924e-08	30.6194
Cheese	Mental health problems ever diagnosed by a professional: Any other phobia (eg disabling fear of heights or spiders)	817328	rs11847410	C	T	C	T	-0.0032462	0.000466965	3.60912e-12	-0.000282249	0.000483229	0.559161	3.60912e-12	48.326
Cheese	Mental health problems ever diagnosed by a professional: Any other phobia (eg disabling fear of heights or spiders)	817328	rs12929749	G	T	G	T	0.00268833	0.000466797	8.45671e-09	9.40922e-05	0.000484342	0.845966	8.45671e-09	33.1671
Cheese	Mental health problems ever diagnosed by a professional: Any other phobia (eg disabling fear of heights or spiders)	817328	rs13107325	T	C	T	C	-0.00547701	0.000880128	4.8782e-10	0.00157737	0.000916084	0.0850962	4.8782e-10	38.7253
Cheese	Mental health problems ever diagnosed by a professional: Any other phobia (eg disabling fear of heights or spiders)	817328	rs13149233	T	C	T	C	0.0031235	0.000536876	5.95858e-09	5.49039e-05	0.000555972	0.921335	5.95858e-09	33.8481
Cheese	Mental health problems ever diagnosed by a professional: Any other phobia (eg disabling fear of heights or spiders)	817328	rs13151920	A	G	A	G	-0.00276537	0.000475276	5.93978e-09	0.000305869	0.000493056	0.535027	5.93978e-09	33.8542
Cheese	Mental health problems ever diagnosed by a professional: Any other phobia (eg disabling fear of heights or spiders)	817328	rs13208468	T	C	T	C	-0.00347489	0.000627243	3.02574e-08	-0.000234999	0.000649345	0.717426	3.02574e-08	30.6909
Cheese	Mental health problems ever diagnosed by a professional: Any other phobia (eg disabling fear of heights or spiders)	817328	rs13230911	T	C	T	C	-0.00338904	0.000552728	8.70618e-10	0.00126525	0.000573579	0.0273937	8.70618e-10	37.595
Cheese	Mental health problems ever diagnosed by a professional: Any other phobia (eg disabling fear of heights or spiders)	817328	rs144195057	A	G	A	G	0.0108283	0.00190345	1.27961e-08	0.00238316	0.00196305	0.224748	1.27961e-08	32.362
Cheese	Mental health problems ever diagnosed by a professional: Any other phobia (eg disabling fear of heights or spiders)	817328	rs1442883	A	C	A	C	0.0030118	0.000529939	1.32122e-08	-7.02096e-07	0.000549442	0.99898	1.32122e-08	32.2998
Cheese	Mental health problems ever diagnosed by a professional: Any other phobia (eg disabling fear of heights or spiders)	817328	rs1473781	A	G	A	G	-0.00289538	0.000485239	2.41775e-09	-0.000865451	0.000501613	0.0844695	2.41775e-09	35.604
Cheese	Mental health problems ever diagnosed by a professional: Any other phobia (eg disabling fear of heights or spiders)	817328	rs17262885	A	G	A	G	-0.00419094	0.000521683	9.47289e-16	-0.000545171	0.000542272	0.314732	9.47289e-16	64.537
Cheese	Mental health problems ever diagnosed by a professional: Any other phobia (eg disabling fear of heights or spiders)	817328	rs1783827	A	G	A	G	-0.0026454	0.000463964	1.18592e-08	0.000675299	0.000479192	0.158765	1.18592e-08	32.5097
Cheese	Mental health problems ever diagnosed by a professional: Any other phobia (eg disabling fear of heights or spiders)	817328	rs1806771	G	T	G	T	-0.00478452	0.000829741	8.1042e-09	-0.00101881	0.000853658	0.232691	8.1042e-09	33.2499
Cheese	Mental health problems ever diagnosed by a professional: Any other phobia (eg disabling fear of heights or spiders)	817328	rs1886032	C	T	C	T	-0.00898184	0.00140364	1.56424e-10	0.000447557	0.00144612	0.756951	1.56424e-10	40.9468
Cheese	Mental health problems ever diagnosed by a professional: Any other phobia (eg disabling fear of heights or spiders)	817328	rs2029401	G	A	G	A	0.00291944	0.000468541	4.6369e-10	0.000152471	0.000484846	0.753161	4.6369e-10	38.8243
Cheese	Mental health problems ever diagnosed by a professional: Any other phobia (eg disabling fear of heights or spiders)	817328	rs2036810	A	G	A	G	-0.00397006	0.000651653	1.11308e-09	0.000267601	0.000673347	0.691059	1.11308e-09	37.1159
Cheese	Mental health problems ever diagnosed by a professional: Any other phobia (eg disabling fear of heights or spiders)	817328	rs2078047	C	T	C	T	-0.00294477	0.000527952	2.43678e-08	-7.37525e-05	0.000546793	0.892705	2.43678e-08	31.111
Cheese	Mental health problems ever diagnosed by a professional: Any other phobia (eg disabling fear of heights or spiders)	817328	rs2142184	G	A	G	A	0.0027405	0.000502418	4.90767e-08	0.000343373	0.000519684	0.508783	4.90767e-08	29.7528
Cheese	Mental health problems ever diagnosed by a professional: Any other phobia (eg disabling fear of heights or spiders)	817328	rs2280450	T	C	T	C	-0.00264453	0.00046314	1.12966e-08	0.000322556	0.000479302	0.500967	1.12966e-08	32.6042
Cheese	Mental health problems ever diagnosed by a professional: Any other phobia (eg disabling fear of heights or spiders)	817328	rs2353987	T	G	T	G	0.00292353	0.000530496	3.56929e-08	-0.000984733	0.000549793	0.0732791	3.56929e-08	30.3703
Cheese	Mental health problems ever diagnosed by a professional: Any other phobia (eg disabling fear of heights or spiders)	817328	rs2404341	C	T	C	T	0.0031507	0.000498814	2.67766e-10	-0.00041162	0.000516804	0.425759	2.67766e-10	39.8965
Cheese	Mental health problems ever diagnosed by a professional: Any other phobia (eg disabling fear of heights or spiders)	817328	rs2456953	C	T	C	T	0.00382602	0.000695432	3.76261e-08	0.000138455	0.000718137	0.847118	3.76261e-08	30.268
Cheese	Mental health problems ever diagnosed by a professional: Any other phobia (eg disabling fear of heights or spiders)	817328	rs28569885	G	A	G	A	-0.00365838	0.000571502	1.54013e-10	2.20897e-05	0.000590136	0.970141	1.54013e-10	40.9771
Cheese	Mental health problems ever diagnosed by a professional: Any other phobia (eg disabling fear of heights or spiders)	817328	rs2960578	G	T	G	T	0.00332844	0.00046033	4.80999e-13	-0.0008149	0.000476665	0.0873454	4.80999e-13	52.2809
Cheese	Mental health problems ever diagnosed by a professional: Any other phobia (eg disabling fear of heights or spiders)	817328	rs35270670	G	A	G	A	0.00331485	0.000557543	2.75676e-09	-0.000403537	0.00057622	0.48373	2.75676e-09	35.3484
Cheese	Mental health problems ever diagnosed by a professional: Any other phobia (eg disabling fear of heights or spiders)	817328	rs36098019	C	T	C	T	0.00349394	0.000627676	2.59939e-08	-0.000660945	0.000650108	0.309313	2.59939e-08	30.9856
Cheese	Mental health problems ever diagnosed by a professional: Any other phobia (eg disabling fear of heights or spiders)	817328	rs3769941	G	A	G	A	0.00345652	0.000524514	4.39948e-11	-7.62924e-05	0.000542608	0.888184	4.39948e-11	43.4275
Cheese	Mental health problems ever diagnosed by a professional: Any other phobia (eg disabling fear of heights or spiders)	817328	rs3911016	G	T	G	T	0.00494404	0.000707085	2.70735e-12	0.00017914	0.000729579	0.80604	2.70735e-12	48.8898
Cheese	Mental health problems ever diagnosed by a professional: Any other phobia (eg disabling fear of heights or spiders)	817328	rs440729	A	G	A	G	-0.00353821	0.000573077	6.65591e-10	0.000783388	0.00059389	0.187145	6.65591e-10	38.1189
Cheese	Mental health problems ever diagnosed by a professional: Any other phobia (eg disabling fear of heights or spiders)	817328	rs4792830	C	T	C	T	-0.00341055	0.000599602	1.28522e-08	0.000980348	0.000616425	0.111753	1.28522e-08	32.3535
Cheese	Mental health problems ever diagnosed by a professional: Any other phobia (eg disabling fear of heights or spiders)	817328	rs4963739	C	T	C	T	-0.00256656	0.000459343	2.30426e-08	0.00054431	0.000475685	0.252516	2.30426e-08	31.2195
Cheese	Mental health problems ever diagnosed by a professional: Any other phobia (eg disabling fear of heights or spiders)	817328	rs549814	T	C	T	C	0.00604269	0.000490354	6.80168e-35	-0.000245194	0.00050833	0.629557	6.80168e-35	151.859
Cheese	Mental health problems ever diagnosed by a professional: Any other phobia (eg disabling fear of heights or spiders)	817328	rs6030200	A	G	A	G	0.00411077	0.000496257	1.19556e-16	0.0012077	0.000512406	0.0184285	1.19556e-16	68.6171
Cheese	Mental health problems ever diagnosed by a professional: Any other phobia (eg disabling fear of heights or spiders)	817328	rs62248885	C	A	C	A	0.00293071	0.000536262	4.62705e-08	-0.000488381	0.000554017	0.378035	4.62705e-08	29.867
Cheese	Mental health problems ever diagnosed by a professional: Any other phobia (eg disabling fear of heights or spiders)	817328	rs627630	G	A	G	A	-0.00399548	0.000656725	1.17254e-09	-0.00084187	0.000680583	0.216096	1.17254e-09	37.0144
Cheese	Mental health problems ever diagnosed by a professional: Any other phobia (eg disabling fear of heights or spiders)	817328	rs627779	C	T	C	T	-0.00291507	0.000480704	1.32637e-09	-0.000444016	0.000498642	0.373225	1.32637e-09	36.7741
Cheese	Mental health problems ever diagnosed by a professional: Any other phobia (eg disabling fear of heights or spiders)	817328	rs6473340	A	G	A	G	0.00355037	0.000567173	3.85582e-10	-0.000244758	0.000585676	0.676016	3.85582e-10	39.1844
Cheese	Mental health problems ever diagnosed by a professional: Any other phobia (eg disabling fear of heights or spiders)	817328	rs6533183	T	C	T	C	-0.00288487	0.000484485	2.60866e-09	0.00067567	0.000500128	0.1767	2.60866e-09	35.456
Cheese	Mental health problems ever diagnosed by a professional: Any other phobia (eg disabling fear of heights or spiders)	817328	rs6539284	C	T	C	T	0.00294344	0.000464545	2.35541e-10	0.000743505	0.000479999	0.121391	2.35541e-10	40.147
Cheese	Mental health problems ever diagnosed by a professional: Any other phobia (eg disabling fear of heights or spiders)	817328	rs67238148	T	G	T	G	0.00356186	0.000556703	1.57281e-10	0.000194202	0.000575379	0.735726	1.57281e-10	40.9361
Cheese	Mental health problems ever diagnosed by a professional: Any other phobia (eg disabling fear of heights or spiders)	817328	rs6774906	C	A	C	A	0.00652073	0.00116527	2.19477e-08	0.00060685	0.00120073	0.613277	2.19477e-08	31.314
Cheese	Mental health problems ever diagnosed by a professional: Any other phobia (eg disabling fear of heights or spiders)	817328	rs7012814	A	G	A	G	-0.00342445	0.000463293	1.4514e-13	-0.000334214	0.000480009	0.486263	1.4514e-13	54.6347
Cheese	Mental health problems ever diagnosed by a professional: Any other phobia (eg disabling fear of heights or spiders)	817328	rs707896	A	G	A	G	0.00391873	0.000621656	2.90638e-10	-2.17528e-05	0.000639647	0.972871	2.90638e-10	39.7364
Cheese	Mental health problems ever diagnosed by a professional: Any other phobia (eg disabling fear of heights or spiders)	817328	rs7118999	T	C	T	C	0.00296655	0.000534929	2.92802e-08	-0.000241069	0.000553167	0.662982	2.92802e-08	30.7546
Cheese	Mental health problems ever diagnosed by a professional: Any other phobia (eg disabling fear of heights or spiders)	817328	rs7185391	G	T	G	T	-0.003189	0.000515372	6.10252e-10	0.000347542	0.00053257	0.514032	6.10252e-10	38.2883
Cheese	Mental health problems ever diagnosed by a professional: Any other phobia (eg disabling fear of heights or spiders)	817328	rs72790304	A	G	A	G	-0.00388966	0.000606242	1.39874e-10	0.000556781	0.000628951	0.376022	1.39874e-10	41.1653
Cheese	Mental health problems ever diagnosed by a professional: Any other phobia (eg disabling fear of heights or spiders)	817328	rs72794009	T	C	T	C	0.00455265	0.000696274	6.21033e-11	0.000110335	0.000723217	0.878744	6.21033e-11	42.753
Cheese	Mental health problems ever diagnosed by a professional: Any other phobia (eg disabling fear of heights or spiders)	817328	rs72845670	C	T	C	T	0.00262257	0.000470272	2.45121e-08	0.000479504	0.000487555	0.32537	2.45121e-08	31.0995
Cheese	Mental health problems ever diagnosed by a professional: Any other phobia (eg disabling fear of heights or spiders)	817328	rs72970243	A	G	A	G	0.00395183	0.00072369	4.74328e-08	-0.00069463	0.000755495	0.357869	4.74328e-08	29.8189
Cheese	Mental health problems ever diagnosed by a professional: Any other phobia (eg disabling fear of heights or spiders)	817328	rs7298331	C	A	C	A	-0.0026957	0.000474198	1.31004e-08	-0.000294521	0.000489016	0.546995	1.31004e-08	32.3163
Cheese	Mental health problems ever diagnosed by a professional: Any other phobia (eg disabling fear of heights or spiders)	817328	rs738140	G	A	G	A	0.00346863	0.00049715	3.01522e-12	-9.18778e-05	0.000513854	0.858094	3.01522e-12	48.6786
Cheese	Mental health problems ever diagnosed by a professional: Any other phobia (eg disabling fear of heights or spiders)	817328	rs7439876	A	G	A	G	0.00286536	0.000466179	7.92283e-10	0.000725093	0.000483355	0.133584	7.92283e-10	37.779
Cheese	Mental health problems ever diagnosed by a professional: Any other phobia (eg disabling fear of heights or spiders)	817328	rs74678420	G	A	G	A	0.00558208	0.000984264	1.41695e-08	-0.000548357	0.00102298	0.591934	1.41695e-08	32.1639
Cheese	Mental health problems ever diagnosed by a professional: Any other phobia (eg disabling fear of heights or spiders)	817328	rs7468585	G	A	G	A	0.00273077	0.000461005	3.15126e-09	-9.99746e-05	0.000476806	0.833921	3.15126e-09	35.088
Cheese	Mental health problems ever diagnosed by a professional: Any other phobia (eg disabling fear of heights or spiders)	817328	rs7505772	T	C	T	C	0.00273602	0.00046074	2.87965e-09	0.000349306	0.000476026	0.463073	2.87965e-09	35.2635
Cheese	Mental health problems ever diagnosed by a professional: Any other phobia (eg disabling fear of heights or spiders)	817328	rs7678436	A	G	A	G	-0.00403226	0.000633903	2.00437e-10	-0.000240108	0.000661782	0.716741	2.00437e-10	40.4623
Cheese	Mental health problems ever diagnosed by a professional: Any other phobia (eg disabling fear of heights or spiders)	817328	rs77779142	T	C	T	C	-0.00423683	0.000616744	6.43489e-12	0.000230593	0.000640006	0.718624	6.43489e-12	47.1923
Cheese	Mental health problems ever diagnosed by a professional: Any other phobia (eg disabling fear of heights or spiders)	817328	rs78606684	C	T	C	T	-0.00346738	0.000560039	5.96637e-10	0.000439795	0.000578753	0.447315	5.96637e-10	38.3323
Cheese	Mental health problems ever diagnosed by a professional: Any other phobia (eg disabling fear of heights or spiders)	817328	rs7965658	A	G	A	G	0.00421181	0.000579748	3.73349e-13	-0.000281067	0.000597835	0.638255	3.73349e-13	52.7785
Cheese	Mental health problems ever diagnosed by a professional: Any other phobia (eg disabling fear of heights or spiders)	817328	rs7977247	C	T	C	T	-0.00290407	0.000465901	4.5688e-10	-0.000354069	0.00048227	0.462845	4.5688e-10	38.8532
Cheese	Mental health problems ever diagnosed by a professional: Any other phobia (eg disabling fear of heights or spiders)	817328	rs8032675	C	T	C	T	-0.00261164	0.000469587	2.67355e-08	-0.00020741	0.000488079	0.670873	2.67355e-08	30.931
Cheese	Mental health problems ever diagnosed by a professional: Any other phobia (eg disabling fear of heights or spiders)	817328	rs9465845	T	G	T	G	0.00279965	0.000499381	2.06775e-08	0.000169622	0.000517944	0.743298	2.06775e-08	31.4298
Cheese	Mental health problems ever diagnosed by a professional: Any other phobia (eg disabling fear of heights or spiders)	817328	rs9597853	C	T	C	T	0.00438764	0.000797717	3.79245e-08	0.000382724	0.000821646	0.641359	3.79245e-08	30.2527
Cheese	Mental health problems ever diagnosed by a professional: Any other phobia (eg disabling fear of heights or spiders)	817328	rs9621390	C	T	C	T	-0.00297379	0.000512079	6.3491e-09	0.000647877	0.0005298	0.22138	6.3491e-09	33.7246
Cheese	Mental health problems ever diagnosed by a professional: Any other phobia (eg disabling fear of heights or spiders)	817328	rs975303	G	A	G	A	0.00403899	0.000595835	1.21265e-11	7.2526e-05	0.000614118	0.90599	1.21265e-11	45.9506
Cheese	Mental health problems ever diagnosed by a professional: Any other phobia (eg disabling fear of heights or spiders)	817328	rs9843653	C	T	C	T	-0.00310645	0.000459967	1.44181e-11	0.000334907	0.000475552	0.481279	1.44181e-11	45.6115
Cheese	Mental health problems ever diagnosed by a professional: Any other phobia (eg disabling fear of heights or spiders)	817328	rs9878911	C	T	C	T	0.00258587	0.000467449	3.1683e-08	-0.000433058	0.000483377	0.370308	3.1683e-08	30.6015
Cheese	Mental health problems ever diagnosed by a professional: Any other phobia (eg disabling fear of heights or spiders)	817328	rs9933427	G	A	G	A	0.00314556	0.00046185	9.70734e-12	0.000116378	0.000477773	0.807553	9.70734e-12	46.3866
Cheese	Years of schooling	817328	rs10164176	C	T	C	T	0.00326626	0.000467034	2.67849e-12	0.00648	0.00171	0.00015	2.67849e-12	48.9108
Cheese	Years of schooling	817328	rs10513925	T	C	T	C	-0.00307491	0.000512168	1.92846e-09	-0.0016	0.00187	0.39	1.92846e-09	36.0446
Cheese	Years of schooling	817328	rs10768965	G	A	G	A	0.0026818	0.000463843	7.39537e-09	0.00531	0.00171	0.00189998	7.39537e-09	33.4279
Cheese	Years of schooling	817328	rs11189472	A	C	A	C	0.0030338	0.000484096	3.68227e-10	0.00243	0.00178	0.171	3.68227e-10	39.2744
Cheese	Years of schooling	817328	rs113367286	T	C	T	C	0.00301616	0.000512948	4.10151e-09	0.00292	0.00192	0.127	4.10151e-09	34.5749
Cheese	Years of schooling	817328	rs11651289	T	C	T	C	0.00298545	0.000532913	2.11736e-08	0.00479	0.00198	0.0154999	2.11736e-08	31.3838
Cheese	Years of schooling	817328	rs13149233	T	C	T	C	0.0031235	0.000536876	5.95858e-09	0.00494	0.00199	0.0128	5.95858e-09	33.8481
Cheese	Years of schooling	817328	rs13208468	T	C	T	C	-0.00347489	0.000627243	3.02574e-08	-0.00665	0.00233	0.00427002	3.02574e-08	30.6909
Cheese	Years of schooling	817328	rs144195057	A	G	A	G	0.0108283	0.00190345	1.27961e-08	0.00777	0.00736	0.291	1.27961e-08	32.362
Cheese	Years of schooling	817328	rs1442883	A	C	A	C	0.0030118	0.000529939	1.32122e-08	-0.00067	0.00197	0.734999	1.32122e-08	32.2998
Cheese	Years of schooling	817328	rs1473781	A	G	A	G	-0.00289538	0.000485239	2.41775e-09	7e-05	0.00178	0.97	2.41775e-09	35.604
Cheese	Years of schooling	817328	rs1806771	G	T	G	T	-0.00478452	0.000829741	8.1042e-09	0.00933	0.003	0.00186999	8.1042e-09	33.2499
Cheese	Years of schooling	817328	rs1886032	C	T	C	T	-0.00898184	0.00140364	1.56424e-10	-0.00739	0.00511	0.148	1.56424e-10	40.9468
Cheese	Years of schooling	817328	rs2036810	A	G	A	G	-0.00397006	0.000651653	1.11308e-09	-0.00834	0.00238	0.000449997	1.11308e-09	37.1159
Cheese	Years of schooling	817328	rs2142184	G	A	G	A	0.0027405	0.000502418	4.90767e-08	0.00444	0.00185	0.0166001	4.90767e-08	29.7528
Cheese	Years of schooling	817328	rs2353987	T	G	T	G	0.00292353	0.000530496	3.56929e-08	0.00318	0.00196	0.104	3.56929e-08	30.3703
Cheese	Years of schooling	817328	rs2456953	C	T	C	T	0.00382602	0.000695432	3.76261e-08	0.00774	0.00256	0.0025	3.76261e-08	30.268
Cheese	Years of schooling	817328	rs35270670	G	A	G	A	0.00331485	0.000557543	2.75676e-09	0.00408	0.00206	0.0474996	2.75676e-09	35.3484
Cheese	Years of schooling	817328	rs36098019	C	T	C	T	0.00349394	0.000627676	2.59939e-08	0.00425	0.00234	0.0699005	2.59939e-08	30.9856
Cheese	Years of schooling	817328	rs549814	T	C	T	C	0.00604269	0.000490354	6.80168e-35	0.00036	0.00179	0.84	6.80168e-35	151.859
Cheese	Years of schooling	817328	rs6030200	A	G	A	G	0.00411077	0.000496257	1.19556e-16	0.00216	0.00183	0.239	1.19556e-16	68.6171
Cheese	Years of schooling	817328	rs62248885	C	A	C	A	0.00293071	0.000536262	4.62705e-08	0.0007	0.00204	0.732	4.62705e-08	29.867
Cheese	Years of schooling	817328	rs627630	G	A	G	A	-0.00399548	0.000656725	1.17254e-09	-0.00121	0.00242	0.617999	1.17254e-09	37.0144
Cheese	Years of schooling	817328	rs6473340	A	G	A	G	0.00355037	0.000567173	3.85582e-10	0.00232	0.00208	0.264	3.85582e-10	39.1844
Cheese	Years of schooling	817328	rs67238148	T	G	T	G	0.00356186	0.000556703	1.57281e-10	0.00164	0.00206	0.426	1.57281e-10	40.9361
Cheese	Years of schooling	817328	rs6774906	C	A	C	A	0.00652073	0.00116527	2.19477e-08	0.00748	0.00441	0.0898008	2.19477e-08	31.314
Cheese	Years of schooling	817328	rs7012814	A	G	A	G	-0.00342445	0.000463293	1.4514e-13	-0.00057	0.0017	0.738999	1.4514e-13	54.6347
Cheese	Years of schooling	817328	rs707896	A	G	A	G	0.00391873	0.000621656	2.90638e-10	0.00316	0.00228	0.165	2.90638e-10	39.7364
Cheese	Years of schooling	817328	rs7118999	T	C	T	C	0.00296655	0.000534929	2.92802e-08	-0.00065	0.00196	0.741	2.92802e-08	30.7546
Cheese	Years of schooling	817328	rs72790304	A	G	A	G	-0.00388966	0.000606242	1.39874e-10	-0.00443	0.00231	0.0557995	1.39874e-10	41.1653
Cheese	Years of schooling	817328	rs72794009	T	C	T	C	0.00455265	0.000696274	6.21033e-11	0.00201	0.00246	0.415	6.21033e-11	42.753
Cheese	Years of schooling	817328	rs72970243	A	G	A	G	0.00395183	0.00072369	4.74328e-08	0.00327	0.00256	0.202	4.74328e-08	29.8189
Cheese	Years of schooling	817328	rs7298331	C	A	C	A	-0.0026957	0.000474198	1.31004e-08	-0.00402	0.00174	0.0206001	1.31004e-08	32.3163
Cheese	Years of schooling	817328	rs738140	G	A	G	A	0.00346863	0.00049715	3.01522e-12	0.00334	0.00183	0.0676005	3.01522e-12	48.6786
Cheese	Years of schooling	817328	rs7439876	A	G	A	G	0.00286536	0.000466179	7.92283e-10	0.00374	0.00172	0.0294999	7.92283e-10	37.779
Cheese	Years of schooling	817328	rs74678420	G	A	G	A	0.00558208	0.000984264	1.41695e-08	0.00339	0.00363	0.35	1.41695e-08	32.1639
Cheese	Years of schooling	817328	rs7678436	A	G	A	G	-0.00403226	0.000633903	2.00437e-10	-0.00535	0.00242	0.0267997	2.00437e-10	40.4623
Cheese	Years of schooling	817328	rs78606684	C	T	C	T	-0.00346738	0.000560039	5.96637e-10	-0.00361	0.00208	0.0816	5.96637e-10	38.3323
Cheese	Years of schooling	817328	rs7965658	A	G	A	G	0.00421181	0.000579748	3.73349e-13	0.00694	0.00214	0.00119001	3.73349e-13	52.7785
Cheese	Years of schooling	817328	rs7977247	C	T	C	T	-0.00290407	0.000465901	4.5688e-10	-0.00176	0.00173	0.307	4.5688e-10	38.8532
Cheese	Years of schooling	817328	rs8032675	C	T	C	T	-0.00261164	0.000469587	2.67355e-08	-0.00509	0.00174	0.00346003	2.67355e-08	30.931
Cheese	Years of schooling	817328	rs9465845	T	G	T	G	0.00279965	0.000499381	2.06775e-08	0.00299	0.00184	0.104	2.06775e-08	31.4298
Cheese	Years of schooling	817328	rs9597853	C	T	C	T	0.00438764	0.000797717	3.79245e-08	0.01042	0.00289	0.000317001	3.79245e-08	30.2527
Cheese	Years of schooling	817328	rs9621390	C	T	C	T	-0.00297379	0.000512079	6.3491e-09	0.00154	0.0019	0.418	6.3491e-09	33.7246
Cheese	Years of schooling	817328	rs9878911	C	T	C	T	0.00258587	0.000467449	3.1683e-08	0.00436	0.00173	0.0116001	3.1683e-08	30.6015
Cheese	Years of schooling	817328	rs9933427	G	A	G	A	0.00314556	0.00046185	9.70734e-12	0.00265	0.0017	0.119	9.70734e-12	46.3866

### Sheet: Table S10
Table S10: Results of Mendelian randomization analysis on the causal relationships between cheese intake and brain function-related phenotypes, along with tests for heterogeneity and pleiotropy.
		results					pleiotropy			heterogeneity
exposure	outcome	method	nsnp	b	se	pval	egger_intercept	se	pval	method	Q	Q_df	Q_pval
Cheese	Cognitive performance	MR Egger	63	0.822506	0.791313	0.302713	0.00205324	0.00269301	0.44874	MR Egger	139.322	61	4.60688e-08
Cheese	Cognitive performance	Weighted median	63	1.43817	0.214903	2.19875e-11	0.00205324	0.00269301	0.44874
Cheese	Cognitive performance	Inverse variance weighted	63	1.40839	0.18822	7.28164e-14	0.00205324	0.00269301	0.44874	Inverse variance weighted	140.65	62	4.80939e-08
Cheese	Cognitive performance	Simple mode	63	1.47114	0.49297	0.00406323	0.00205324	0.00269301	0.44874
Cheese	Cognitive performance	Weighted mode	63	1.47114	0.400639	0.000503138	0.00205324	0.00269301	0.44874
Cheese	Intelligence	MR Egger	62	1.04978	0.762757	0.173843	0.000885124	0.00260562	0.73527	MR Egger	134.585	60	1.1933e-07
Cheese	Intelligence	Weighted median	62	1.52426	0.207083	1.83061e-13	0.000885124	0.00260562	0.73527
Cheese	Intelligence	Inverse variance weighted	62	1.30136	0.181208	6.88977e-13	0.000885124	0.00260562	0.73527	Inverse variance weighted	134.844	61	1.68723e-07
Cheese	Intelligence	Simple mode	62	1.92899	0.494959	0.000244475	0.000885124	0.00260562	0.73527
Cheese	Intelligence	Weighted mode	62	1.79499	0.395124	2.67653e-05	0.000885124	0.00260562	0.73527
Cheese	Fluid intelligence score	MR Egger	66	0.785828	2.0382	0.701108	0.00793391	0.00697322	0.259459	MR Egger	136.591	64	3.50496e-07
Cheese	Fluid intelligence score	Weighted median	66	2.95535	0.536313	3.57833e-08	0.00793391	0.00697322	0.259459
Cheese	Fluid intelligence score	Inverse variance weighted	66	3.04166	0.473535	1.33349e-10	0.00793391	0.00697322	0.259459	Inverse variance weighted	139.354	65	2.41997e-07
Cheese	Fluid intelligence score	Simple mode	66	3.49441	1.46051	0.0196287	0.00793391	0.00697322	0.259459
Cheese	Fluid intelligence score	Weighted mode	66	2.29244	1.28293	0.0786204	0.00793391	0.00697322	0.259459
Cheese	Number of fluid intelligence questions attempted within time limit	MR Egger	78	-0.296046	1.93504	0.87881	0.0066717	0.0065262	0.309885	MR Egger	160.423	76	5.53793e-08
Cheese	Number of fluid intelligence questions attempted within time limit	Weighted median	78	1.52936	0.483428	0.00155849	0.0066717	0.0065262	0.309885
Cheese	Number of fluid intelligence questions attempted within time limit	Inverse variance weighted	78	1.63287	0.429251	0.000142371	0.0066717	0.0065262	0.309885	Inverse variance weighted	162.629	77	4.47114e-08
Cheese	Number of fluid intelligence questions attempted within time limit	Simple mode	78	3.02958	1.42313	0.0364672	0.0066717	0.0065262	0.309885
Cheese	Number of fluid intelligence questions attempted within time limit	Weighted mode	78	1.52774	1.11105	0.173106	0.0066717	0.0065262	0.309885
Cheese	Childhood intelligence	MR Egger	23	0.435502	6.40455	0.94643	0.00965844	0.0212317	0.653845	MR Egger	21.9299	21	0.403559
Cheese	Childhood intelligence	Weighted median	23	2.89058	1.19108	0.0152301	0.00965844	0.0212317	0.653845
Cheese	Childhood intelligence	Inverse variance weighted	23	3.31895	0.900404	0.000227747	0.00965844	0.0212317	0.653845	Inverse variance weighted	22.146	22	0.451203
Cheese	Childhood intelligence	Simple mode	23	2.11001	2.22579	0.353437	0.00965844	0.0212317	0.653845
Cheese	Childhood intelligence	Weighted mode	23	2.17218	2.26962	0.348932	0.00965844	0.0212317	0.653845
Cheese	Educational attainment (college completion)	MR Egger	56	0.275573	0.251003	0.277125	0.000972126	0.000859334	0.262947	MR Egger	105.262	54	3.72628e-05
Cheese	Educational attainment (college completion)	Weighted median	56	0.495588	0.0725345	8.34754e-12	0.000972126	0.000859334	0.262947
Cheese	Educational attainment (college completion)	Inverse variance weighted	56	0.551282	0.0601809	5.16983e-20	0.000972126	0.000859334	0.262947	Inverse variance weighted	107.757	55	2.78412e-05
Cheese	Educational attainment (college completion)	Simple mode	56	0.582248	0.170614	0.00121354	0.000972126	0.000859334	0.262947
Cheese	Educational attainment (college completion)	Weighted mode	56	0.51424	0.135041	0.000354808	0.000972126	0.000859334	0.262947
Cheese	Educational attainment (years of education)	MR Egger	56	2.28692	2.99588	0.448574	0.0126965	0.0103923	0.227118	MR Egger	132.494	54	1.52759e-08
Cheese	Educational attainment (years of education)	Weighted median	56	6.22687	0.782171	1.70642e-15	0.0126965	0.0103923	0.227118
Cheese	Educational attainment (years of education)	Inverse variance weighted	56	5.83707	0.732203	1.56219e-15	0.0126965	0.0103923	0.227118	Inverse variance weighted	136.156	55	7.89671e-09
Cheese	Educational attainment (years of education)	Simple mode	56	9.24971	2.21141	0.000104368	0.0126965	0.0103923	0.227118
Cheese	Educational attainment (years of education)	Weighted mode	56	7.21153	2.45209	0.004779	0.0126965	0.0103923	0.227118
Cheese	Mood swings	MR Egger	76	0.278847	0.278334	0.319686	-0.00179245	0.000942877	0.0611906	MR Egger	169.894	74	1.66007e-09
Cheese	Mood swings	Weighted median	76	-0.285904	0.0705982	5.12742e-05	-0.00179245	0.000942877	0.0611906
Cheese	Mood swings	Inverse variance weighted	76	-0.236468	0.0642691	0.000233839	-0.00179245	0.000942877	0.0611906	Inverse variance weighted	178.191	75	2.22023e-10
Cheese	Mood swings	Simple mode	76	-0.473641	0.201989	0.0216809	-0.00179245	0.000942877	0.0611906
Cheese	Mood swings	Weighted mode	76	-0.409783	0.224786	0.0722905	-0.00179245	0.000942877	0.0611906
Cheese	Neuroticism	MR Egger	76	-0.760517	2.27202	0.738774	0.000113578	0.00769955	0.98827	MR Egger	233.823	74	1.8027e-18
Cheese	Neuroticism	Weighted median	76	-1.25116	0.508194	0.0138174	0.000113578	0.00769955	0.98827
Cheese	Neuroticism	Inverse variance weighted	76	-0.727894	0.517109	0.159243	0.000113578	0.00769955	0.98827	Inverse variance weighted	233.823	75	3.23405e-18
Cheese	Neuroticism	Simple mode	76	-1.03724	1.40568	0.462881	0.000113578	0.00769955	0.98827
Cheese	Neuroticism	Weighted mode	76	-1.32654	1.08086	0.223548	0.000113578	0.00769955	0.98827
Cheese	Miserableness	MR Egger	75	-0.0724787	0.254316	0.776456	-0.000205707	0.00085994	0.811612	MR Egger	143.776	73	1.53127e-06
Cheese	Miserableness	Weighted median	75	-0.113544	0.0693538	0.101595	-0.000205707	0.00085994	0.811612
Cheese	Miserableness	Inverse variance weighted	75	-0.131714	0.0575701	0.0221438	-0.000205707	0.00085994	0.811612	Inverse variance weighted	143.889	74	2.12219e-06
Cheese	Miserableness	Simple mode	75	-0.14818	0.187435	0.431723	-0.000205707	0.00085994	0.811612
Cheese	Miserableness	Weighted mode	75	-0.119738	0.140493	0.396817	-0.000205707	0.00085994	0.811612
Cheese	Years of schooling	MR Egger	46	0.0527506	0.461152	0.90945	0.00292632	0.00162071	0.0778278	MR Egger	76.6041	44	0.00168141
Cheese	Years of schooling	Weighted median	46	0.814768	0.140685	6.97881e-09	0.00292632	0.00162071	0.0778278
Cheese	Years of schooling	Inverse variance weighted	46	0.859525	0.116896	1.93957e-13	0.00292632	0.00162071	0.0778278	Inverse variance weighted	82.28	45	0.000580554
Cheese	Years of schooling	Simple mode	46	0.890183	0.331304	0.0100691	0.00292632	0.00162071	0.0778278
Cheese	Years of schooling	Weighted mode	46	0.755849	0.301825	0.015963	0.00292632	0.00162071	0.0778278
Cheese	Mental health problems ever diagnosed by a professional: Any other phobia (eg disabling fear of heights or spiders)	MR Egger	80	0.0159575	0.082171	0.846525	-0.000142148	0.000277414	0.609817	MR Egger	74.7719	78	0.582585
Cheese	Mental health problems ever diagnosed by a professional: Any other phobia (eg disabling fear of heights or spiders)	Weighted median	80	-0.0273755	0.0270103	0.31081	-0.000142148	0.000277414	0.609817
Cheese	Mental health problems ever diagnosed by a professional: Any other phobia (eg disabling fear of heights or spiders)	Inverse variance weighted	80	-0.0250688	0.0184779	0.174879	-0.000142148	0.000277414	0.609817	Inverse variance weighted	75.0345	79	0.605506
Cheese	Mental health problems ever diagnosed by a professional: Any other phobia (eg disabling fear of heights or spiders)	Simple mode	80	0.0172262	0.0718966	0.811263	-0.000142148	0.000277414	0.609817
Cheese	Mental health problems ever diagnosed by a professional: Any other phobia (eg disabling fear of heights or spiders)	Weighted mode	80	-0.00719462	0.063287	0.909778	-0.000142148	0.000277414	0.609817
Cheese	Fed up feeling	MR Egger	64	0.132473	0.269533	0.624815	-0.0018076	0.000910522	0.0515471	MR Egger	128.654	62	1.42611e-06
Cheese	Fed up feeling	Weighted median	64	-0.385829	0.0776061	6.63895e-07	-0.0018076	0.000910522	0.0515471
Cheese	Fed up feeling	Inverse variance weighted	64	-0.386863	0.066408	5.69259e-09	-0.0018076	0.000910522	0.0515471	Inverse variance weighted	136.832	63	2.18789e-07
Cheese	Fed up feeling	Simple mode	64	-0.442554	0.199102	0.0298294	-0.0018076	0.000910522	0.0515471
Cheese	Fed up feeling	Weighted mode	64	-0.415519	0.249394	0.100656	-0.0018076	0.000910522	0.0515471
Cheese	Qualifications: College or University degree	MR Egger	51	0.492381	0.266843	0.0710547	0.000280462	0.000929915	0.764233	MR Egger	97.3151	49	4.88106e-05
Cheese	Qualifications: College or University degree	Weighted median	51	0.529076	0.0757957	2.94586e-12	0.000280462	0.000929915	0.764233
Cheese	Qualifications: College or University degree	Inverse variance weighted	51	0.570441	0.064352	7.69204e-19	0.000280462	0.000929915	0.764233	Inverse variance weighted	97.4957	50	6.71513e-05
Cheese	Qualifications: College or University degree	Simple mode	51	0.883438	0.181111	1.13171e-05	0.000280462	0.000929915	0.764233
Cheese	Qualifications: College or University degree	Weighted mode	51	0.456979	0.13487	0.0013789	0.000280462	0.000929915	0.764233
Cheese	Age completed full time education	MR Egger	70	-0.0723	0.578003	0.900825	0.00368494	0.00196526	0.0650815	MR Egger	166.822	68	2.8196e-10
Cheese	Age completed full time education	Weighted median	70	0.976475	0.151051	1.0162e-10	0.00368494	0.00196526	0.0650815
Cheese	Age completed full time education	Inverse variance weighted	70	0.981667	0.137073	7.97237e-13	0.00368494	0.00196526	0.0650815	Inverse variance weighted	175.447	69	3.14771e-11
Cheese	Age completed full time education	Simple mode	70	1.64062	0.369438	3.32325e-05	0.00368494	0.00196526	0.0650815
Cheese	Age completed full time education	Weighted mode	70	0.944742	0.454453	0.0413507	0.00368494	0.00196526	0.0650815

### Sheet: Table S11
Table S11: The results of two-sample Mendelian randomization analysis on cheese consumption and 3143 traits related to brain region volumes.
GWAS ID	Trait	nsnp	IVW_beta	IVW_se	IVW_p_value	pleio_egger_intercept	pleio_se	pleio_pval	FDR
ubm-a-2755	a2009s lh G cingul-Post-dorsal area	78	-0.182964	0.495739	0.712074	-0.0108629	0.00742613	0.147647	0.99915
ubm-a-2967	a2009s lh G cingul-Post-dorsal thickness	80	0.248834	0.564331	0.659259	0.000671651	0.00843572	0.936743	0.99915
ubm-a-2756	a2009s lh G cingul-Post-ventral area	79	-0.163764	0.628122	0.794309	-0.0102247	0.00935397	0.277762	0.99915
ubm-a-2968	a2009s lh G cingul-Post-ventral thickness	79	1.55092	0.590485	0.00862649	-0.00702605	0.00881028	0.427623	0.86115
ubm-a-2757	a2009s lh G cuneus area	78	-0.790157	0.688915	0.251399	-0.0163762	0.0101388	0.110411	0.99915
ubm-a-2969	a2009s lh G cuneus thickness	79	0.780019	0.584928	0.182358	0.00464207	0.00882884	0.600549	0.990117
ubm-a-2758	a2009s lh G front inf-Opercular area	79	0.290811	0.559792	0.603413	0.0165117	0.00821752	0.0480068	0.99915
ubm-a-2970	a2009s lh G front inf-Opercular thickness	79	0.590947	0.57429	0.303478	0.0131374	0.008541	0.128109	0.99915
ubm-a-2759	a2009s lh G front inf-Orbital area	79	0.541545	0.617907	0.380802	0.0197498	0.00904296	0.0320065	0.99915
ubm-a-2971	a2009s lh G front inf-Orbital thickness	80	-0.417339	0.570109	0.464148	-0.00417183	0.00852452	0.625938	0.99915
ubm-a-2760	a2009s lh G front inf-Triangul area	80	0.698344	0.586062	0.233423	-0.000593969	0.00881815	0.946469	0.99915
ubm-a-2972	a2009s lh G front inf-Triangul thickness	78	-0.267479	0.555516	0.630164	-0.0005795	0.00833457	0.944751	0.99915
ubm-a-2761	a2009s lh G front middle area	80	0.17027	0.538378	0.751802	0.0176484	0.00785288	0.0274419	0.99915
ubm-a-2973	a2009s lh G front middle thickness	80	-0.248649	0.534958	0.642075	-0.000491775	0.00799804	0.951129	0.99915
ubm-a-2762	a2009s lh G front sup area	79	-0.155235	0.426373	0.715797	0.0107107	0.00641419	0.09901	0.99915
ubm-a-2974	a2009s lh G front sup thickness	79	0.374351	0.552259	0.497864	0.00218055	0.00825939	0.792479	0.99915
ubm-a-2763	a2009s lh G Ins lg&S cent ins area	79	0.412472	0.524354	0.431499	0.00658379	0.00779258	0.400796	0.99915
ubm-a-2975	a2009s lh G Ins lg&S cent ins thickness	77	0.0550184	0.621548	0.929465	-0.00176831	0.00936245	0.850703	0.999458
ubm-a-2764	a2009s lh G insular short area	79	0.415824	0.560661	0.458289	-0.0039403	0.00841554	0.640952	0.99915
ubm-a-2976	a2009s lh G insular short thickness	79	0.226825	0.623924	0.716197	-0.00445915	0.00937494	0.635673	0.99915
ubm-a-2765	a2009s lh G occipital middle area	80	0.279611	0.55944	0.617213	-0.00590321	0.00839608	0.484092	0.99915
ubm-a-2977	a2009s lh G occipital middle thickness	78	0.639411	0.616561	0.299707	0.00289675	0.00920215	0.753783	0.99915
ubm-a-2766	a2009s lh G occipital sup area	79	-0.315108	0.596639	0.597404	-0.015167	0.00878477	0.088265	0.99915
ubm-a-2978	a2009s lh G occipital sup thickness	80	0.64091	0.633972	0.312043	-0.000642753	0.00954404	0.946479	0.99915
ubm-a-2767	a2009s lh G oc-temp lat-fusifor area	80	0.207837	0.598699	0.728481	0.0151875	0.0088434	0.0898773	0.99915
ubm-a-2979	a2009s lh G oc-temp lat-fusifor thickness	79	0.454739	0.574606	0.428714	-0.000950756	0.00867139	0.912978	0.99915
ubm-a-2768	a2009s lh G oc-temp med-Lingual area	78	-0.962638	0.629828	0.12641	0.00583228	0.0101469	0.567133	0.979644
ubm-a-2980	a2009s lh G oc-temp med-Lingual thickness	79	0.742802	0.577666	0.198489	-0.015799	0.00861158	0.0704243	0.990117
ubm-a-2769	a2009s lh G oc-temp med-Parahip area	79	-0.411162	0.62092	0.507855	0.000700125	0.00929756	0.94017	0.99915
ubm-a-2981	a2009s lh G oc-temp med-Parahip thickness	79	0.205162	0.634663	0.746498	-0.022522	0.00913399	0.0158978	0.99915
ubm-a-2770	a2009s lh G orbital area	77	-0.267488	0.484105	0.580577	0.00644122	0.00719687	0.373649	0.99915
ubm-a-2982	a2009s lh G orbital thickness	78	-0.234029	0.673154	0.728095	-0.0116555	0.00990191	0.24283	0.99915
ubm-a-2771	a2009s lh G pariet inf-Angular area	79	-0.208285	0.506558	0.680943	-0.000264238	0.00758302	0.972293	0.99915
ubm-a-2983	a2009s lh G pariet inf-Angular thickness	80	-0.50647	0.545411	0.353095	-0.00370177	0.0081659	0.651577	0.99915
ubm-a-2772	a2009s lh G pariet inf-Supramar area	79	0.497181	0.482755	0.303065	0.00591137	0.0071947	0.413825	0.99915
ubm-a-2984	a2009s lh G pariet inf-Supramar thickness	79	0.318744	0.548183	0.560933	-0.0037891	0.00824361	0.647069	0.99915
ubm-a-2773	a2009s lh G parietal sup area	80	0.628641	0.587262	0.284412	-0.00664552	0.0088001	0.452425	0.99915
ubm-a-2985	a2009s lh G parietal sup thickness	80	-0.192078	0.562847	0.732907	-0.0043119	0.00845427	0.611473	0.99915
ubm-a-2774	a2009s lh G postcentral area	80	0.648861	0.54591	0.234603	-0.00140784	0.00821209	0.864325	0.99915
ubm-a-2986	a2009s lh G postcentral thickness	78	0.0984196	0.613419	0.872531	9.34888e-05	0.00920026	0.991919	0.99915
ubm-a-2775	a2009s lh G precentral area	77	-0.0684282	0.489985	0.888934	-0.0112755	0.0076386	0.144097	0.99915
ubm-a-2987	a2009s lh G precentral thickness	79	0.497531	0.568716	0.381665	-0.00414968	0.00853666	0.628276	0.99915
ubm-a-2776	a2009s lh G precuneus area	78	0.183627	0.574182	0.749116	0.00899888	0.00849121	0.292598	0.99915
ubm-a-2988	a2009s lh G precuneus thickness	80	-0.225225	0.576247	0.695909	-0.00557571	0.00864551	0.520868	0.99915
ubm-a-2777	a2009s lh G rectus area	79	0.412538	0.500481	0.409779	0.0107639	0.00755627	0.158343	0.99915
ubm-a-2989	a2009s lh G rectus thickness	79	0.936855	0.55878	0.0936194	-0.00717771	0.00834215	0.392232	0.976273
ubm-a-2778	a2009s lh G subcallosal area	79	0.776859	0.528606	0.14166	0.00435854	0.00787846	0.581714	0.986282
ubm-a-2990	a2009s lh G subcallosal thickness	79	-1.46546	0.639557	0.0219425	-0.012708	0.00947616	0.183848	0.976273
ubm-a-2779	a2009s lh G temp sup-G T transv area	78	-0.180306	0.63224	0.775502	0.0161644	0.0099174	0.10726	0.99915
ubm-a-2991	a2009s lh G temp sup-G T transv thickness	79	1.19735	0.689326	0.0823904	-0.00464764	0.0103824	0.655665	0.976273
ubm-a-2780	a2009s lh G temp sup-Lateral area	79	0.711793	0.487323	0.14412	0.00611807	0.00725564	0.40172	0.989014
ubm-a-2992	a2009s lh G temp sup-Lateral thickness	80	0.0562376	0.559153	0.919887	-0.0033379	0.00836237	0.690868	0.999458
ubm-a-2781	a2009s lh G temp sup-Plan polar area	79	0.619063	0.537929	0.249804	-0.00231425	0.00807047	0.77507	0.99915
ubm-a-2993	a2009s lh G temp sup-Plan polar thickness	80	0.224627	0.648051	0.728878	0.00668063	0.00971874	0.493871	0.99915
ubm-a-2782	a2009s lh G temp sup-Plan tempo area	80	0.209388	0.57805	0.717179	0.000663125	0.00869476	0.939402	0.99915
ubm-a-2994	a2009s lh G temp sup-Plan tempo thickness	79	0.462362	0.580981	0.426131	0.00894066	0.00861279	0.302487	0.99915
ubm-a-2783	a2009s lh G temporal inf area	79	0.780376	0.493745	0.113987	0.000734057	0.00733872	0.920584	0.976273
ubm-a-2995	a2009s lh G temporal inf thickness	79	-0.0182858	0.565389	0.974199	0.00151608	0.00842803	0.857715	0.999458
ubm-a-2784	a2009s lh G temporal middle area	80	0.247259	0.484558	0.609856	0.0148378	0.0070926	0.0396905	0.99915
ubm-a-2996	a2009s lh G temporal middle thickness	78	0.481174	0.640495	0.4525	-0.00198487	0.00961053	0.836929	0.99915
ubm-a-2752	a2009s lh G&S cingul-Ant area	77	-0.0883428	0.442779	0.841857	0.0125954	0.00658033	0.0594217	0.99915
ubm-a-2964	a2009s lh G&S cingul-Ant thickness	80	-0.049466	0.554197	0.928878	0.00149051	0.00828961	0.857772	0.999458
ubm-a-2753	a2009s lh G&S cingul-Mid-Ant area	80	-0.00759095	0.524338	0.988449	0.00670503	0.00785361	0.395857	0.999779
ubm-a-2965	a2009s lh G&S cingul-Mid-Ant thickness	78	0.467365	0.652826	0.474046	-0.000415883	0.00977762	0.966184	0.99915
ubm-a-2754	a2009s lh G&S cingul-Mid-Post area	79	-0.786838	0.575368	0.171457	0.0184706	0.00839698	0.0308298	0.990117
ubm-a-2966	a2009s lh G&S cingul-Mid-Post thickness	78	0.67412	0.563448	0.231533	-0.00624834	0.00833641	0.455855	0.99915
ubm-a-2747	a2009s lh G&S frontomargin area	78	0.313596	0.617741	0.611699	0.00136815	0.00920796	0.882276	0.99915
ubm-a-2959	a2009s lh G&S frontomargin thickness	79	-0.423847	0.578629	0.463862	0.00548487	0.00866014	0.528384	0.99915
ubm-a-2748	a2009s lh G&S occipital inf area	78	0.744032	0.543949	0.171364	0.00793491	0.00868717	0.363918	0.990117
ubm-a-2960	a2009s lh G&S occipital inf thickness	17	-0.72307	1.5528	0.641463	0.00911722	0.0369458	0.808429	0.99915
ubm-a-2749	a2009s lh G&S paracentral area	77	-0.739754	0.545139	0.174781	0.00540268	0.00820054	0.512029	0.990117
ubm-a-2961	a2009s lh G&S paracentral thickness	77	-0.306036	0.57923	0.597256	-0.0071543	0.00874543	0.415914	0.99915
ubm-a-2750	a2009s lh G&S subcentral area	77	0.49056	0.54698	0.369798	0.0101399	0.00818913	0.219498	0.99915
ubm-a-2962	a2009s lh G&S subcentral thickness	79	-0.020833	0.565863	0.970631	0.000508871	0.00847241	0.952262	0.999458
ubm-a-2751	a2009s lh G&S transv frontopol area	80	1.11374	0.581697	0.0555379	0.0142511	0.00860161	0.101578	0.976273
ubm-a-2963	a2009s lh G&S transv frontopol thickness	80	0.337393	0.600765	0.574385	0.00158324	0.00903444	0.861341	0.99915
ubm-a-2785	a2009s lh Lat Fis-ant-Horizont area	79	-0.12328	0.591753	0.834971	0.000569491	0.00895237	0.949443	0.99915
ubm-a-2997	a2009s lh Lat Fis-ant-Horizont thickness	78	-0.284967	0.570133	0.617197	-0.00103312	0.00848734	0.903438	0.99915
ubm-a-2786	a2009s lh Lat Fis-ant-Vertical area	80	-0.0747455	0.629262	0.905447	0.00875815	0.00941706	0.355225	0.99915
ubm-a-2998	a2009s lh Lat Fis-ant-Vertical thickness	79	0.37613	0.562279	0.503535	0.00105051	0.00842639	0.90111	0.99915
ubm-a-2787	a2009s lh Lat Fis-post area	79	0.0161647	0.555148	0.976771	0.00868564	0.00843262	0.306232	0.999458
ubm-a-2999	a2009s lh Lat Fis-post thickness	79	-0.0955601	0.576618	0.868373	-0.000743175	0.00863695	0.931653	0.99915
ubm-a-2788	a2009s lh Pole occipital area	79	0.117734	0.605426	0.845812	-0.0167324	0.00893054	0.0647772	0.99915
ubm-a-3000	a2009s lh Pole occipital thickness	79	0.96494	0.580419	0.0964149	0.00268096	0.00876325	0.760482	0.976273
ubm-a-2789	a2009s lh Pole temporal area	80	0.169709	0.47478	0.720758	-0.00451621	0.00709922	0.526537	0.99915
ubm-a-3001	a2009s lh Pole temporal thickness	79	-0.660974	0.650993	0.309948	-4.036e-05	0.0105033	0.996944	0.99915
ubm-a-2790	a2009s lh S calcarine area	77	-1.33656	0.748832	0.0742841	-0.00327242	0.0119213	0.784453	0.976273
ubm-a-3002	a2009s lh S calcarine thickness	80	0.632819	0.556551	0.255523	-0.00190953	0.00837293	0.820196	0.99915
ubm-a-2791	a2009s lh S central area	79	0.365574	0.5689	0.520485	-0.00440302	0.00862507	0.611168	0.99915
ubm-a-3003	a2009s lh S central thickness	80	0.444363	0.613808	0.469099	-0.00593584	0.00921439	0.52134	0.99915
ubm-a-2792	a2009s lh S cingul-Marginalis area	79	0.671499	0.514227	0.191606	0.00621331	0.00762284	0.417534	0.990117
ubm-a-3004	a2009s lh S cingul-Marginalis thickness	80	0.113479	0.577833	0.844308	-0.00851821	0.00864144	0.327309	0.99915
ubm-a-2793	a2009s lh S circular insula ant area	79	0.840096	0.517604	0.104579	0.00531019	0.00777833	0.496851	0.976273
ubm-a-3005	a2009s lh S circular insula ant thickness	80	0.365377	0.566784	0.519154	-0.00728	0.0084725	0.392835	0.99915
ubm-a-2794	a2009s lh S circular insula inf area	79	0.168139	0.501972	0.737657	-0.00292966	0.00751171	0.697604	0.99915
ubm-a-3006	a2009s lh S circular insula inf thickness	80	-0.239663	0.558424	0.667795	0.00761237	0.00835088	0.364807	0.99915
ubm-a-2795	a2009s lh S circular insula sup area	79	0.719243	0.522237	0.16844	0.00602071	0.00778538	0.441692	0.990117
ubm-a-3007	a2009s lh S circular insula sup thickness	79	0.272562	0.60413	0.651871	0.00652305	0.00908876	0.475111	0.99915
ubm-a-2796	a2009s lh S collat transv ant area	77	1.00938	0.611672	0.0989034	-0.00380351	0.00907615	0.676365	0.976273
ubm-a-3008	a2009s lh S collat transv ant thickness	77	-0.46174	0.68051	0.497442	0.00201678	0.0101856	0.843578	0.99915
ubm-a-2797	a2009s lh S collat transv post area	79	-0.147898	0.554737	0.78977	7.85534e-06	0.00842846	0.999259	0.99915
ubm-a-3009	a2009s lh S collat transv post thickness	80	0.615954	0.602484	0.306611	0.0091108	0.00901027	0.315067	0.99915
ubm-a-2798	a2009s lh S front inf area	80	0.35259	0.537216	0.511613	0.00792792	0.0080368	0.326961	0.99915
ubm-a-3010	a2009s lh S front inf thickness	78	-0.241907	0.578249	0.675696	0.0011129	0.00879088	0.899594	0.99915
ubm-a-2799	a2009s lh S front middle area	80	-0.388103	0.554856	0.48426	0.0160796	0.00814795	0.0519863	0.99915
ubm-a-3011	a2009s lh S front middle thickness	79	0.373973	0.575264	0.515634	0.0152208	0.00847808	0.0765279	0.99915
ubm-a-2800	a2009s lh S front sup area	80	0.125832	0.482802	0.794379	0.0154095	0.00722039	0.0359707	0.99915
ubm-a-3012	a2009s lh S front sup thickness	79	-0.347915	0.588607	0.554466	-0.00294447	0.00883272	0.739769	0.99915
ubm-a-2801	a2009s lh S interm prim-Jensen area	80	0.0531171	0.590637	0.928341	0.0163523	0.00869614	0.0637857	0.999458
ubm-a-3013	a2009s lh S interm prim-Jensen thickness	80	-0.439718	0.567577	0.4385	-0.0172623	0.00848233	0.0452393	0.99915
ubm-a-2802	a2009s lh S intrapariet&P trans area	78	0.339611	0.532762	0.523829	0.00325437	0.00789035	0.681171	0.99915
ubm-a-3014	a2009s lh S intrapariet&P trans thickness	80	-0.403321	0.541132	0.456074	-0.00059334	0.00808993	0.941721	0.99915
ubm-a-2803	a2009s lh S oc middle&Lunatus area	79	0.544142	0.631523	0.388889	-0.00223063	0.00952158	0.815397	0.99915
ubm-a-3015	a2009s lh S oc middle&Lunatus thickness	80	0.50647	0.572226	0.37611	-0.00932535	0.00854702	0.278604	0.99915
ubm-a-2804	a2009s lh S oc sup&transversal area	80	-1.0285	0.54294	0.0581834	-0.0108821	0.00811508	0.183822	0.976273
ubm-a-3016	a2009s lh S oc sup&transversal thickness	80	0.711726	0.633547	0.261268	-0.000958416	0.00953096	0.920159	0.99915
ubm-a-2805	a2009s lh S occipital ant area	80	0.688452	0.644471	0.285411	0.0123794	0.00959409	0.200753	0.99915
ubm-a-3017	a2009s lh S occipital ant thickness	79	0.407319	0.565788	0.471577	0.00616419	0.008433	0.467022	0.99915
ubm-a-2806	a2009s lh S oc-temp lat area	80	0.375334	0.556645	0.500133	0.0107015	0.00829029	0.200571	0.99915
ubm-a-3018	a2009s lh S oc-temp lat thickness	80	0.352328	0.570421	0.536797	0.00304985	0.00854686	0.722176	0.99915
ubm-a-2807	a2009s lh S oc-temp med&Lingual area	79	-0.0530194	0.495473	0.914783	0.0077976	0.00738144	0.294098	0.99915
ubm-a-3019	a2009s lh S oc-temp med&Lingual thickness	79	0.132178	0.587277	0.821925	-0.00133371	0.00892956	0.881661	0.99915
ubm-a-2808	a2009s lh S orbital lateral area	79	-0.262901	0.552101	0.633944	0.00242971	0.00822114	0.768374	0.99915
ubm-a-3020	a2009s lh S orbital lateral thickness	78	-1.1116	0.576117	0.0536736	-0.0128692	0.00853452	0.135727	0.976273
ubm-a-2809	a2009s lh S orbital med-olfact area	79	-0.0941086	0.508203	0.853088	0.00990966	0.00752695	0.191892	0.99915
ubm-a-3021	a2009s lh S orbital med-olfact thickness	80	1.15811	0.574114	0.0436728	-0.00764463	0.00858217	0.375799	0.976273
ubm-a-2810	a2009s lh S orbital-H Shaped area	77	-0.24571	0.506686	0.627722	-0.00656189	0.00766082	0.394421	0.99915
ubm-a-3022	a2009s lh S orbital-H Shaped thickness	78	0.193031	0.596494	0.746234	0.000280064	0.00882868	0.974777	0.99915
ubm-a-2811	a2009s lh S parieto occipital area	79	-0.211558	0.62563	0.735249	-0.000611633	0.00940199	0.9483	0.99915
ubm-a-3023	a2009s lh S parieto occipital thickness	79	0.0847483	0.548317	0.877168	-0.0078004	0.00817066	0.342725	0.99915
ubm-a-2812	a2009s lh S pericallosal area	79	0.0788078	0.530294	0.88186	0.0013965	0.00793083	0.860689	0.99915
ubm-a-3024	a2009s lh S pericallosal thickness	79	0.56537	0.583967	0.332967	0.0172457	0.00871555	0.0514227	0.99915
ubm-a-2813	a2009s lh S postcentral area	79	0.189366	0.5008	0.705337	0.00427814	0.00754292	0.572246	0.99915
ubm-a-3025	a2009s lh S postcentral thickness	79	-0.134612	0.581745	0.817009	-0.000756044	0.00871326	0.93108	0.99915
ubm-a-2814	a2009s lh S precentral-inf-part area	79	-0.971517	0.582764	0.0954973	0.0188268	0.00914877	0.0429887	0.976273
ubm-a-3026	a2009s lh S precentral-inf-part thickness	79	0.631965	0.546086	0.247165	0.00436501	0.00814012	0.593343	0.99915
ubm-a-2815	a2009s lh S precentral-sup-part area	80	0.343828	0.614137	0.575578	-0.0114902	0.00914632	0.212771	0.99915
ubm-a-3027	a2009s lh S precentral-sup-part thickness	80	0.71372	0.612866	0.244197	0.000292778	0.00921918	0.974747	0.99915
ubm-a-2816	a2009s lh S suborbital area	79	-0.280568	0.531161	0.59735	-0.0124942	0.00794726	0.12002	0.99915
ubm-a-3028	a2009s lh S suborbital thickness	80	0.208197	0.60006	0.728621	-0.00519488	0.00900809	0.565809	0.99915
ubm-a-2817	a2009s lh S subparietal area	80	-0.437975	0.55823	0.432701	0.00383035	0.00839098	0.649311	0.99915
ubm-a-3029	a2009s lh S subparietal thickness	78	-0.211255	0.638768	0.740854	0.00595671	0.0095313	0.533867	0.99915
ubm-a-2818	a2009s lh S temporal inf area	79	0.812274	0.51996	0.118244	-0.0137876	0.00770706	0.0775536	0.976273
ubm-a-3030	a2009s lh S temporal inf thickness	77	0.756683	0.583291	0.19454	-0.00830815	0.00862187	0.338337	0.990117
ubm-a-2819	a2009s lh S temporal sup area	80	0.532306	0.486747	0.274131	0.0138669	0.00715672	0.0562917	0.99915
ubm-a-3031	a2009s lh S temporal sup thickness	80	0.193129	0.538703	0.719964	0.00250353	0.00805371	0.756741	0.99915
ubm-a-2820	a2009s lh S temporal transverse area	79	-0.475919	0.630622	0.45044	0.01674	0.00927242	0.0749275	0.99915
ubm-a-3032	a2009s lh S temporal transverse thickness	80	0.524889	0.677252	0.438323	0.0011398	0.0101942	0.911262	0.99915
ubm-a-2861	a2009s rh G cingul-Post-dorsal area	77	-0.0713893	0.5237	0.891571	0.00831747	0.00775209	0.286742	0.99915
ubm-a-3073	a2009s rh G cingul-Post-dorsal thickness	80	0.383161	0.625323	0.540048	-0.0155762	0.00924406	0.0959858	0.99915
ubm-a-2862	a2009s rh G cingul-Post-ventral area	78	0.00885354	0.59577	0.988143	0.00631991	0.00891528	0.480565	0.999779
ubm-a-3074	a2009s rh G cingul-Post-ventral thickness	79	1.54432	0.594116	0.00934007	-0.018836	0.00897078	0.0390303	0.86272
ubm-a-2863	a2009s rh G cuneus area	78	-0.929712	0.661125	0.159648	-0.00413523	0.0108135	0.703223	0.990117
ubm-a-3075	a2009s rh G cuneus thickness	79	0.93326	0.624372	0.134988	-0.00541143	0.00946655	0.569233	0.979644
ubm-a-2864	a2009s rh G front inf-Opercular area	78	0.390149	0.539153	0.469292	0.00323788	0.00805678	0.688898	0.99915
ubm-a-3076	a2009s rh G front inf-Opercular thickness	80	0.0175193	0.554579	0.974799	0.010734	0.00825733	0.197452	0.999458
ubm-a-2865	a2009s rh G front inf-Orbital area	80	0.574198	0.646041	0.374113	0.0133043	0.00960747	0.170067	0.99915
ubm-a-3077	a2009s rh G front inf-Orbital thickness	79	-0.60889	0.592948	0.304474	-0.00309525	0.00888454	0.728501	0.99915
ubm-a-2866	a2009s rh G front inf-Triangul area	80	1.38287	0.555522	0.0127988	-0.00382478	0.00830618	0.646457	0.86272
ubm-a-3078	a2009s rh G front inf-Triangul thickness	77	0.670639	0.613959	0.274693	0.00197131	0.0091119	0.829307	0.99915
ubm-a-2867	a2009s rh G front middle area	79	0.11124	0.57439	0.846437	0.0118269	0.00863483	0.174768	0.99915
ubm-a-3079	a2009s rh G front middle thickness	80	-0.0845218	0.55896	0.879808	-0.000916751	0.00840911	0.913468	0.99915
ubm-a-2868	a2009s rh G front sup area	80	-0.432941	0.433792	0.318261	0.0133523	0.00648463	0.0428259	0.99915
ubm-a-3080	a2009s rh G front sup thickness	80	0.947914	0.613751	0.122477	0.00188269	0.00923106	0.838922	0.977017
ubm-a-2869	a2009s rh G Ins lg&S cent ins area	80	0.50093	0.571157	0.380462	-0.00524837	0.00857556	0.542308	0.99915
ubm-a-3081	a2009s rh G Ins lg&S cent ins thickness	80	0.384582	0.628362	0.540512	0.00907544	0.00940379	0.337486	0.99915
ubm-a-2870	a2009s rh G insular short area	80	0.279919	0.514286	0.586244	-0.00536304	0.00769398	0.487848	0.99915
ubm-a-3082	a2009s rh G insular short thickness	79	0.30665	0.606441	0.613099	-0.00101893	0.00906455	0.910792	0.99915
ubm-a-2871	a2009s rh G occipital middle area	80	0.469545	0.566096	0.406853	0.00271245	0.0085091	0.750752	0.99915
ubm-a-3083	a2009s rh G occipital middle thickness	79	0.62786	0.578471	0.277754	0.0022869	0.00872948	0.794041	0.99915
ubm-a-2872	a2009s rh G occipital sup area	78	-0.179268	0.527322	0.733888	-0.00437663	0.00800831	0.586316	0.99915
ubm-a-3084	a2009s rh G occipital sup thickness	79	0.917846	0.691655	0.184499	-0.00198658	0.0105062	0.850523	0.990117
ubm-a-2873	a2009s rh G oc-temp lat-fusifor area	79	0.273554	0.661704	0.679307	0.010715	0.0098341	0.279298	0.99915
ubm-a-3085	a2009s rh G oc-temp lat-fusifor thickness	80	0.852044	0.636685	0.180815	-0.00183143	0.00957721	0.848844	0.990117
ubm-a-2874	a2009s rh G oc-temp med-Lingual area	78	-0.713792	0.663442	0.281976	0.00681884	0.0106626	0.524414	0.99915
ubm-a-3086	a2009s rh G oc-temp med-Lingual thickness	78	1.13493	0.610801	0.0631547	-0.00996666	0.00918532	0.281323	0.976273
ubm-a-2875	a2009s rh G oc-temp med-Parahip area	79	-0.224489	0.608838	0.712338	-0.0039432	0.00915448	0.667861	0.99915
ubm-a-3087	a2009s rh G oc-temp med-Parahip thickness	80	0.592402	0.584257	0.310611	-0.00863785	0.00873905	0.326003	0.99915
ubm-a-2876	a2009s rh G orbital area	79	0.0555103	0.499701	0.911547	0.0120877	0.00737874	0.105464	0.99915
ubm-a-3088	a2009s rh G orbital thickness	79	0.159981	0.692106	0.817198	-0.00362108	0.0103508	0.727416	0.99915
ubm-a-2877	a2009s rh G pariet inf-Angular area	80	0.2728	0.510362	0.592981	-0.00309443	0.00762731	0.686071	0.99915
ubm-a-3089	a2009s rh G pariet inf-Angular thickness	79	0.194293	0.581484	0.738279	-0.00180449	0.00870739	0.836372	0.99915
ubm-a-2878	a2009s rh G pariet inf-Supramar area	80	-0.294152	0.510207	0.564254	0.0149816	0.00749017	0.0489631	0.99915
ubm-a-3090	a2009s rh G pariet inf-Supramar thickness	80	0.399437	0.600305	0.505801	-0.000265225	0.00903365	0.976653	0.99915
ubm-a-2879	a2009s rh G parietal sup area	80	0.15553	0.524049	0.76663	0.0112226	0.00783494	0.156032	0.99915
ubm-a-3091	a2009s rh G parietal sup thickness	80	-0.170507	0.627381	0.785794	-0.0151626	0.00928465	0.106482	0.99915
ubm-a-2880	a2009s rh G postcentral area	79	0.65964	0.491378	0.179457	0.0103515	0.00769509	0.182504	0.990117
ubm-a-3092	a2009s rh G postcentral thickness	80	0.958169	0.578894	0.0978898	-0.000273761	0.00870864	0.975002	0.976273
ubm-a-2881	a2009s rh G precentral area	79	-0.487583	0.563773	0.387117	0.0121529	0.00833349	0.148819	0.99915
ubm-a-3093	a2009s rh G precentral thickness	77	0.635374	0.645686	0.325101	0.00776694	0.00968458	0.425093	0.99915
ubm-a-2882	a2009s rh G precuneus area	78	0.0874328	0.517954	0.865951	0.0107701	0.0076256	0.161927	0.99915
ubm-a-3094	a2009s rh G precuneus thickness	79	-0.201186	0.649175	0.75663	-0.0103474	0.0101705	0.312153	0.99915
ubm-a-2883	a2009s rh G rectus area	80	0.4568	0.550304	0.40649	0.011818	0.00817438	0.152258	0.99915
ubm-a-3095	a2009s rh G rectus thickness	78	1.00114	0.565309	0.076566	-0.00408405	0.00852754	0.633367	0.976273
ubm-a-2884	a2009s rh G subcallosal area	80	0.425445	0.542292	0.432729	-0.00331856	0.00815342	0.685112	0.99915
ubm-a-3096	a2009s rh G subcallosal thickness	79	-0.175695	0.595718	0.768048	0.00802802	0.00884829	0.367081	0.99915
ubm-a-2885	a2009s rh G temp sup-G T transv area	80	0.913325	0.564923	0.105938	0.0126925	0.00837748	0.133795	0.976273
ubm-a-3097	a2009s rh G temp sup-G T transv thickness	78	0.95908	0.651968	0.141277	-0.00660282	0.00977541	0.501439	0.986282
ubm-a-2886	a2009s rh G temp sup-Lateral area	80	0.415273	0.527475	0.431116	0.00803881	0.00788619	0.311187	0.99915
ubm-a-3098	a2009s rh G temp sup-Lateral thickness	78	0.35897	0.573267	0.531195	-0.00211865	0.00859321	0.805922	0.99915
ubm-a-2887	a2009s rh G temp sup-Plan polar area	80	0.292886	0.531543	0.581626	-0.00330905	0.00794579	0.678222	0.99915
ubm-a-3099	a2009s rh G temp sup-Plan polar thickness	80	0.455795	0.580812	0.432598	0.00281356	0.00868657	0.746883	0.99915
ubm-a-2888	a2009s rh G temp sup-Plan tempo area	79	-0.435892	0.556946	0.433835	0.0208462	0.00800124	0.0110114	0.99915
ubm-a-3100	a2009s rh G temp sup-Plan tempo thickness	79	0.0507635	0.667441	0.939374	0.00231689	0.00999621	0.817326	0.999458
ubm-a-2889	a2009s rh G temporal inf area	79	0.127881	0.487022	0.792877	0.00315801	0.00730073	0.666543	0.99915
ubm-a-3101	a2009s rh G temporal inf thickness	80	0.39609	0.594401	0.505176	0.00456491	0.00893543	0.61088	0.99915
ubm-a-2890	a2009s rh G temporal middle area	79	0.776284	0.459515	0.0911513	0.00142284	0.00687203	0.836519	0.976273
ubm-a-3102	a2009s rh G temporal middle thickness	79	0.75996	0.593386	0.200293	0.00464793	0.00892768	0.604125	0.990117
ubm-a-2858	a2009s rh G&S cingul-Ant area	79	0.0147707	0.415892	0.971669	0.00897066	0.00618951	0.151306	0.999458
ubm-a-3070	a2009s rh G&S cingul-Ant thickness	79	0.0732474	0.550287	0.894108	0.00516252	0.00818335	0.530003	0.99915
ubm-a-2859	a2009s rh G&S cingul-Mid-Ant area	77	0.0754411	0.493044	0.87839	0.0114136	0.0073497	0.124649	0.99915
ubm-a-3071	a2009s rh G&S cingul-Mid-Ant thickness	78	1.04788	0.589171	0.07531	0.00491682	0.00871599	0.574337	0.976273
ubm-a-2860	a2009s rh G&S cingul-Mid-Post area	79	-0.798983	0.504361	0.11316	0.00524854	0.00750208	0.486279	0.976273
ubm-a-3072	a2009s rh G&S cingul-Mid-Post thickness	80	0.577724	0.553385	0.296494	0.000731585	0.00827384	0.929768	0.99915
ubm-a-2853	a2009s rh G&S frontomargin area	80	-0.57304	0.54485	0.292919	0.00637832	0.00816598	0.437117	0.99915
ubm-a-3065	a2009s rh G&S frontomargin thickness	80	0.107604	0.599707	0.857603	0.00308932	0.00901523	0.732763	0.99915
ubm-a-2854	a2009s rh G&S occipital inf area	80	0.0406927	0.5625	0.942329	0.00948227	0.00839217	0.261983	0.999458
ubm-a-3066	a2009s rh G&S occipital inf thickness	79	0.710668	0.685816	0.300092	-0.00306008	0.0108081	0.777838	0.99915
ubm-a-2855	a2009s rh G&S paracentral area	78	0.326937	0.600612	0.586207	0.0017323	0.0089693	0.847367	0.99915
ubm-a-3067	a2009s rh G&S paracentral thickness	78	0.401855	0.633741	0.526016	0.0099428	0.00956956	0.302098	0.99915
ubm-a-2856	a2009s rh G&S subcentral area	80	0.466136	0.508731	0.359525	0.0150413	0.00746177	0.0472663	0.99915
ubm-a-3068	a2009s rh G&S subcentral thickness	79	0.370114	0.584685	0.526724	-0.00473237	0.00916031	0.606904	0.99915
ubm-a-2857	a2009s rh G&S transv frontopol area	79	0.137197	0.557535	0.805622	-0.00534841	0.00830906	0.521693	0.99915
ubm-a-3069	a2009s rh G&S transv frontopol thickness	80	0.89841	0.555242	0.105651	0.00294426	0.00830451	0.723893	0.976273
ubm-a-2891	a2009s rh Lat Fis-ant-Horizont area	77	1.58407	0.563754	0.00495624	0.00456926	0.00844332	0.589996	0.837328
ubm-a-3103	a2009s rh Lat Fis-ant-Horizont thickness	79	-0.490923	0.635544	0.43985	-0.0129468	0.00940624	0.172685	0.99915
ubm-a-2892	a2009s rh Lat Fis-ant-Vertical area	79	0.979052	0.674294	0.146511	-0.0214262	0.0098957	0.0334689	0.989515
ubm-a-3104	a2009s rh Lat Fis-ant-Vertical thickness	79	0.264621	0.607051	0.6629	-0.00353602	0.00952476	0.711475	0.99915
ubm-a-2893	a2009s rh Lat Fis-post area	79	-0.422973	0.529461	0.424363	0.0136368	0.00784565	0.0861836	0.99915
ubm-a-3105	a2009s rh Lat Fis-post thickness	77	0.583679	0.584551	0.318033	-0.00572312	0.00867845	0.511618	0.99915
ubm-a-2894	a2009s rh Pole occipital area	78	-0.440191	0.584714	0.451552	0.00306939	0.0095673	0.749226	0.99915
ubm-a-3106	a2009s rh Pole occipital thickness	76	1.47298	0.595078	0.0133136	-0.00672495	0.00901165	0.45788	0.86272
ubm-a-2895	a2009s rh Pole temporal area	80	-0.177414	0.474032	0.708206	0.00553955	0.00708469	0.436638	0.99915
ubm-a-3107	a2009s rh Pole temporal thickness	79	0.630795	0.638632	0.323285	-0.0139219	0.00951681	0.147571	0.99915
ubm-a-2896	a2009s rh S calcarine area	79	-0.565133	0.747498	0.44963	-0.0139743	0.0111006	0.211879	0.99915
ubm-a-3108	a2009s rh S calcarine thickness	77	1.28382	0.626921	0.0405772	-0.00952168	0.00936144	0.312368	0.976273
ubm-a-2897	a2009s rh S central area	80	-0.174528	0.613761	0.776137	0.00635308	0.00920426	0.492097	0.99915
ubm-a-3109	a2009s rh S central thickness	80	0.868014	0.588456	0.140193	-0.00776473	0.00881281	0.380985	0.985745
ubm-a-2898	a2009s rh S cingul-Marginalis area	80	0.473369	0.549223	0.388748	0.0181813	0.008007	0.0259255	0.99915
ubm-a-3110	a2009s rh S cingul-Marginalis thickness	80	0.472656	0.598564	0.429732	-0.00178663	0.0090072	0.843282	0.99915
ubm-a-2899	a2009s rh S circular insula ant area	77	0.352573	0.628952	0.575089	-0.000995282	0.00981891	0.919532	0.99915
ubm-a-3111	a2009s rh S circular insula ant thickness	79	-0.146632	0.624486	0.814361	0.000500625	0.00938092	0.957578	0.99915
ubm-a-2900	a2009s rh S circular insula inf area	80	0.0193268	0.555131	0.972227	0.0103033	0.00826859	0.216464	0.999458
ubm-a-3112	a2009s rh S circular insula inf thickness	79	0.753649	0.610251	0.216837	-0.00277896	0.00912883	0.761633	0.99347
ubm-a-2901	a2009s rh S circular insula sup area	79	0.916142	0.481549	0.0571071	0.0149912	0.0072337	0.0415743	0.976273
ubm-a-3113	a2009s rh S circular insula sup thickness	80	0.533246	0.617701	0.387985	0.0022572	0.00929309	0.808728	0.99915
ubm-a-2902	a2009s rh S collat transv ant area	79	0.23631	0.669108	0.723959	0.00638883	0.00999362	0.524531	0.99915
ubm-a-3114	a2009s rh S collat transv ant thickness	79	0.592738	0.713168	0.405898	-0.00158819	0.0107695	0.883145	0.99915
ubm-a-2903	a2009s rh S collat transv post area	78	-0.823003	0.606657	0.174902	0.0105376	0.00908208	0.249576	0.990117
ubm-a-3115	a2009s rh S collat transv post thickness	79	1.35826	0.636562	0.0328644	-0.0026816	0.00966151	0.782097	0.976273
ubm-a-2904	a2009s rh S front inf area	79	0.889504	0.580965	0.12575	0.00800921	0.00867382	0.358695	0.979644
ubm-a-3116	a2009s rh S front inf thickness	80	-0.023769	0.542295	0.96504	-0.00691882	0.00812685	0.397179	0.999458
ubm-a-2905	a2009s rh S front middle area	79	-0.393242	0.559918	0.48248	0.0132525	0.00823567	0.111674	0.99915
ubm-a-3117	a2009s rh S front middle thickness	76	-0.244772	0.569378	0.667272	-0.0100078	0.00890367	0.264643	0.99915
ubm-a-2906	a2009s rh S front sup area	78	0.482379	0.514578	0.348539	0.013753	0.00797357	0.0886247	0.99915
ubm-a-3118	a2009s rh S front sup thickness	79	0.183719	0.549514	0.738131	-0.00172004	0.0082836	0.836055	0.99915
ubm-a-2907	a2009s rh S interm prim-Jensen area	80	-0.376681	0.620207	0.543621	0.0110973	0.00924485	0.233625	0.99915
ubm-a-3119	a2009s rh S interm prim-Jensen thickness	80	-0.364541	0.593015	0.538736	-0.00802541	0.00887962	0.368884	0.99915
ubm-a-2908	a2009s rh S intrapariet&P trans area	80	-0.401862	0.573698	0.48363	0.0101527	0.00855746	0.239059	0.99915
ubm-a-3120	a2009s rh S intrapariet&P trans thickness	80	-0.387923	0.605104	0.521468	-0.00584302	0.00908423	0.521978	0.99915
ubm-a-2909	a2009s rh S oc middle&Lunatus area	78	-0.519028	0.58243	0.372853	-0.000228082	0.00937171	0.980647	0.99915
ubm-a-3121	a2009s rh S oc middle&Lunatus thickness	78	1.04069	0.571582	0.0686489	0.00160699	0.00847797	0.850168	0.976273
ubm-a-2910	a2009s rh S oc sup&transversal area	80	-0.572713	0.548201	0.296156	0.00438977	0.00819751	0.593828	0.99915
ubm-a-3122	a2009s rh S oc sup&transversal thickness	77	0.568926	0.645932	0.378435	-0.00301363	0.00981524	0.759667	0.99915
ubm-a-2911	a2009s rh S occipital ant area	80	0.608037	0.596592	0.308116	0.0184795	0.00872936	0.0374524	0.99915
ubm-a-3123	a2009s rh S occipital ant thickness	79	-0.340371	0.637397	0.59334	-0.0069912	0.00952155	0.465027	0.99915
ubm-a-2912	a2009s rh S oc-temp lat area	79	0.000154628	0.592886	0.999792	0.00661607	0.00885528	0.457259	0.999946
ubm-a-3124	a2009s rh S oc-temp lat thickness	80	0.875721	0.634806	0.167738	-0.000926859	0.00955885	0.923004	0.990117
ubm-a-2913	a2009s rh S oc-temp med&Lingual area	79	0.359867	0.551577	0.514122	0.0133719	0.00811837	0.103608	0.99915
ubm-a-3125	a2009s rh S oc-temp med&Lingual thickness	78	0.817065	0.651042	0.209475	0.000494662	0.00972454	0.959565	0.991699
ubm-a-2914	a2009s rh S orbital lateral area	79	0.308005	0.546016	0.572689	0.00438977	0.0081149	0.590102	0.99915
ubm-a-3126	a2009s rh S orbital lateral thickness	80	0.526637	0.550412	0.338666	0.00168808	0.00823248	0.838066	0.99915
ubm-a-2915	a2009s rh S orbital med-olfact area	80	0.425547	0.513959	0.407683	7.53218e-05	0.0076826	0.992203	0.99915
ubm-a-3127	a2009s rh S orbital med-olfact thickness	80	0.334659	0.609714	0.583088	-0.00533572	0.0091525	0.561589	0.99915
ubm-a-2916	a2009s rh S orbital-H Shaped area	79	-0.801792	0.504582	0.112056	-0.000923604	0.00766718	0.904431	0.976273
ubm-a-3128	a2009s rh S orbital-H Shaped thickness	79	0.965252	0.628985	0.124878	-0.00244666	0.0093786	0.794883	0.979644
ubm-a-2917	a2009s rh S parieto occipital area	76	0.0257093	0.625743	0.967227	0.00684712	0.0092712	0.462524	0.999458
ubm-a-3129	a2009s rh S parieto occipital thickness	80	-0.492602	0.577025	0.393276	-0.00913108	0.00862143	0.292816	0.99915
ubm-a-2918	a2009s rh S pericallosal area	80	-0.0331011	0.500138	0.947231	-0.00158308	0.00747867	0.83291	0.999458
ubm-a-3130	a2009s rh S pericallosal thickness	80	0.720014	0.574637	0.210209	-0.00387357	0.00858801	0.653209	0.991699
ubm-a-2919	a2009s rh S postcentral area	79	-0.0178054	0.513366	0.972332	0.0129387	0.00768722	0.0963976	0.999458
ubm-a-3131	a2009s rh S postcentral thickness	79	0.598441	0.604204	0.321948	0.00140414	0.00906668	0.877331	0.99915
ubm-a-2920	a2009s rh S precentral-inf-part area	80	0.37386	0.561565	0.505574	0.0134263	0.00831536	0.110428	0.99915
ubm-a-3132	a2009s rh S precentral-inf-part thickness	80	0.108559	0.590759	0.854201	0.00238546	0.00888278	0.788986	0.99915
ubm-a-2921	a2009s rh S precentral-sup-part area	79	-0.399517	0.607226	0.510578	0.00637664	0.00906315	0.483817	0.99915
ubm-a-3133	a2009s rh S precentral-sup-part thickness	80	0.39964	0.682476	0.558162	0.00461997	0.0102556	0.653611	0.99915
ubm-a-2922	a2009s rh S suborbital area	79	0.170267	0.562499	0.76212	0.0200397	0.00831619	0.0183523	0.99915
ubm-a-3134	a2009s rh S suborbital thickness	79	-0.103462	0.69513	0.881681	-0.000938907	0.0104172	0.928418	0.99915
ubm-a-2923	a2009s rh S subparietal area	79	-0.333399	0.521148	0.522342	0.00466025	0.00816045	0.56961	0.99915
ubm-a-3135	a2009s rh S subparietal thickness	77	-0.237062	0.567163	0.675962	-0.00089269	0.00854254	0.917052	0.99915
ubm-a-2924	a2009s rh S temporal inf area	77	0.0994247	0.508903	0.845103	0.00309441	0.00753585	0.682518	0.99915
ubm-a-3136	a2009s rh S temporal inf thickness	79	0.62527	0.600089	0.29743	0.00402468	0.00966807	0.678359	0.99915
ubm-a-2925	a2009s rh S temporal sup area	78	0.892704	0.506632	0.078063	0.00687363	0.00750498	0.362629	0.976273
ubm-a-3137	a2009s rh S temporal sup thickness	80	0.422671	0.601419	0.482187	-0.000538267	0.00904609	0.952704	0.99915
ubm-a-2926	a2009s rh S temporal transverse area	80	0.435354	0.589579	0.460262	0.0131183	0.008748	0.13776	0.99915
ubm-a-3138	a2009s rh S temporal transverse thickness	80	-0.109157	0.72293	0.879982	-0.0014035	0.0108776	0.897669	0.99915
ubm-a-2715	DKTatlas lh caudalanteriorcingulate area	80	-0.277766	0.53616	0.604412	0.0186122	0.00778825	0.0192722	0.99915
ubm-a-2927	DKTatlas lh caudalanteriorcingulate thickness	80	0.754812	0.661475	0.253826	0.00121856	0.00995147	0.902857	0.99915
ubm-a-2716	DKTatlas lh caudalmiddlefrontal area	80	-0.637472	0.496518	0.199182	0.00630036	0.0074366	0.39947	0.990117
ubm-a-2928	DKTatlas lh caudalmiddlefrontal thickness	79	0.215302	0.571157	0.706204	0.00250283	0.00866643	0.773513	0.99915
ubm-a-2717	DKTatlas lh cuneus area	80	-0.441875	0.643972	0.492605	-0.0116687	0.00959787	0.227745	0.99915
ubm-a-2929	DKTatlas lh cuneus thickness	79	0.455959	0.577684	0.429944	0.00500293	0.00871689	0.567685	0.99915
ubm-a-2718	DKTatlas lh entorhinal area	79	0.144686	0.567849	0.798881	0.00294757	0.00849698	0.729616	0.99915
ubm-a-2930	DKTatlas lh entorhinal thickness	78	-0.31058	0.68416	0.649858	-0.0220319	0.00991723	0.0292885	0.99915
ubm-a-2719	DKTatlas lh fusiform area	79	0.198564	0.541395	0.713796	0.0110623	0.00798396	0.169882	0.99915
ubm-a-2931	DKTatlas lh fusiform thickness	80	0.416975	0.56819	0.463031	0.00135853	0.00854777	0.874132	0.99915
ubm-a-2720	DKTatlas lh inferiorparietal area	80	-0.125869	0.478725	0.792608	0.00491234	0.00715901	0.494637	0.99915
ubm-a-2932	DKTatlas lh inferiorparietal thickness	78	-0.296415	0.556372	0.594196	0.00139076	0.0083241	0.867754	0.99915
ubm-a-2721	DKTatlas lh inferiortemporal area	80	0.890558	0.442465	0.0441442	-0.00321324	0.00661581	0.628548	0.976273
ubm-a-2933	DKTatlas lh inferiortemporal thickness	79	-0.0421731	0.56264	0.94025	-0.000149789	0.00837453	0.985776	0.999458
ubm-a-2745	DKTatlas lh insula area	79	0.660279	0.435209	0.129228	2.8677e-05	0.0065047	0.996494	0.979644
ubm-a-2957	DKTatlas lh insula thickness	79	0.209035	0.599992	0.727542	-0.00453833	0.00896784	0.614255	0.99915
ubm-a-2722	DKTatlas lh isthmuscingulate area	78	-0.244074	0.462454	0.597652	-0.0174632	0.0070087	0.014895	0.99915
ubm-a-2934	DKTatlas lh isthmuscingulate thickness	79	1.32181	0.584694	0.0237784	0.0055592	0.0087332	0.5263	0.976273
ubm-a-2723	DKTatlas lh lateraloccipital area	78	0.261574	0.57445	0.64886	0.0028545	0.00930817	0.759936	0.99915
ubm-a-2935	DKTatlas lh lateraloccipital thickness	79	1.04987	0.576375	0.0685303	0.00709195	0.00870583	0.417802	0.976273
ubm-a-2724	DKTatlas lh lateralorbitofrontal area	79	-0.0507463	0.412246	0.90203	0.00389955	0.00624692	0.534318	0.99915
ubm-a-2936	DKTatlas lh lateralorbitofrontal thickness	80	0.0821623	0.616825	0.894034	-0.0124884	0.00917165	0.177233	0.99915
ubm-a-2725	DKTatlas lh lingual area	78	-1.06833	0.608234	0.079013	0.00190677	0.00979976	0.846246	0.976273
ubm-a-2937	DKTatlas lh lingual thickness	79	0.67939	0.577599	0.239502	-0.0139707	0.00862716	0.109453	0.99915
ubm-a-2958	DKTatlas lh MeanThickness thickness	80	0.434607	0.543962	0.42431	-0.000293697	0.0081857	0.97147	0.99915
ubm-a-2726	DKTatlas lh medialorbitofrontal area	80	-0.149989	0.436399	0.731075	-0.00319667	0.00655866	0.627344	0.99915
ubm-a-2938	DKTatlas lh medialorbitofrontal thickness	80	-0.208006	0.571138	0.715712	-0.0100437	0.0085161	0.241834	0.99915
ubm-a-2727	DKTatlas lh middletemporal area	79	0.358371	0.449093	0.424877	0.0103647	0.00664678	0.123011	0.99915
ubm-a-2939	DKTatlas lh middletemporal thickness	79	0.417389	0.5731	0.46643	0.000280723	0.00866948	0.974252	0.99915
ubm-a-2729	DKTatlas lh paracentral area	79	-0.261859	0.542102	0.629065	0.0114248	0.00804753	0.159741	0.99915
ubm-a-2941	DKTatlas lh paracentral thickness	80	0.462429	0.613655	0.45111	-0.0117383	0.00913831	0.202765	0.99915
ubm-a-2728	DKTatlas lh parahippocampal area	77	-0.025913	0.509553	0.959442	0.00385348	0.00761691	0.614403	0.999458
ubm-a-2940	DKTatlas lh parahippocampal thickness	77	0.374616	0.620968	0.546324	-0.0137336	0.00904862	0.133279	0.99915
ubm-a-2730	DKTatlas lh parsopercularis area	80	0.323109	0.599543	0.589938	0.0121341	0.00891339	0.177328	0.99915
ubm-a-2942	DKTatlas lh parsopercularis thickness	80	0.29157	0.56165	0.60367	0.0065575	0.00841774	0.438331	0.99915
ubm-a-2731	DKTatlas lh parsorbitalis area	78	0.545717	0.524962	0.298555	-0.00146172	0.00790438	0.85378	0.99915
ubm-a-2943	DKTatlas lh parsorbitalis thickness	80	0.211237	0.591314	0.720918	0.00474061	0.00887957	0.594944	0.99915
ubm-a-2732	DKTatlas lh parstriangularis area	80	0.799404	0.571069	0.161562	0.00532564	0.00857279	0.536262	0.990117
ubm-a-2944	DKTatlas lh parstriangularis thickness	79	-0.592489	0.539666	0.272257	-0.00161025	0.00799823	0.840974	0.99915
ubm-a-2733	DKTatlas lh pericalcarine area	79	-1.74112	0.770883	0.0239079	0.000220402	0.0124354	0.985905	0.976273
ubm-a-2945	DKTatlas lh pericalcarine thickness	80	0.563501	0.566384	0.31978	-0.00137378	0.00846862	0.871552	0.99915
ubm-a-2734	DKTatlas lh postcentral area	80	0.73459	0.490812	0.134476	0.0026726	0.00737727	0.718126	0.979644
ubm-a-2946	DKTatlas lh postcentral thickness	77	-0.047547	0.60473	0.937331	0.000535681	0.0104046	0.959076	0.999458
ubm-a-2735	DKTatlas lh posteriorcingulate area	76	-0.00147156	0.499615	0.99765	0.00217814	0.00794019	0.784605	0.999946
ubm-a-2947	DKTatlas lh posteriorcingulate thickness	78	0.198401	0.571992	0.728697	0.00291096	0.00860217	0.735996	0.99915
ubm-a-2736	DKTatlas lh precentral area	79	0.0182761	0.493155	0.970437	-0.002048	0.00748581	0.785136	0.999458
ubm-a-2948	DKTatlas lh precentral thickness	79	0.664589	0.572345	0.245573	-0.00175026	0.00870518	0.841182	0.99915
ubm-a-2737	DKTatlas lh precuneus area	79	0.147623	0.517342	0.775377	0.00522681	0.00770735	0.499704	0.99915
ubm-a-2949	DKTatlas lh precuneus thickness	80	-0.236875	0.594147	0.690129	-0.00413079	0.00892814	0.644889	0.99915
ubm-a-2738	DKTatlas lh rostralanteriorcingulate area	77	0.0424593	0.434189	0.922099	0.0101	0.0064205	0.119908	0.999458
ubm-a-2950	DKTatlas lh rostralanteriorcingulate thickness	79	-0.107559	0.566441	0.849399	0.00294989	0.0084566	0.728171	0.99915
ubm-a-2739	DKTatlas lh rostralmiddlefrontal area	78	0.635729	0.510556	0.21307	0.0152927	0.00750485	0.0450595	0.991699
ubm-a-2951	DKTatlas lh rostralmiddlefrontal thickness	80	-0.20466	0.579464	0.723948	0.00208628	0.00871876	0.811511	0.99915
ubm-a-2740	DKTatlas lh superiorfrontal area	78	0.155466	0.412647	0.706357	0.00890913	0.0061611	0.152281	0.99915
ubm-a-2952	DKTatlas lh superiorfrontal thickness	79	0.175986	0.575868	0.759908	0.000912023	0.00858931	0.915715	0.99915
ubm-a-2741	DKTatlas lh superiorparietal area	79	0.195674	0.565122	0.729155	-0.00605765	0.00846209	0.476245	0.99915
ubm-a-2953	DKTatlas lh superiorparietal thickness	80	-0.00733445	0.543721	0.989237	-0.00578469	0.00813171	0.478975	0.999779
ubm-a-2742	DKTatlas lh superiortemporal area	80	0.600384	0.443118	0.175447	0.00823494	0.00660499	0.216211	0.990117
ubm-a-2954	DKTatlas lh superiortemporal thickness	80	0.251492	0.554714	0.650281	0.00170953	0.008347	0.838256	0.99915
ubm-a-2743	DKTatlas lh supramarginal area	79	0.110539	0.506822	0.827349	0.00970719	0.00750525	0.199744	0.99915
ubm-a-2955	DKTatlas lh supramarginal thickness	80	0.0583022	0.53783	0.913676	-0.00504613	0.00807825	0.53402	0.99915
ubm-a-2744	DKTatlas lh transversetemporal area	79	-0.0909144	0.593279	0.878209	0.0131692	0.00888915	0.142557	0.99915
ubm-a-2956	DKTatlas lh transversetemporal thickness	79	1.07519	0.682685	0.115269	-0.00134179	0.0102186	0.895874	0.976273
ubm-a-2746	DKTatlas lh WhiteSurfArea area	78	0.332235	0.309718	0.283405	0.00165344	0.00468126	0.724914	0.99915
ubm-a-2821	DKTatlas rh caudalanteriorcingulate area	79	0.0583705	0.544757	0.91467	0.00706252	0.00818064	0.390642	0.99915
ubm-a-3033	DKTatlas rh caudalanteriorcingulate thickness	80	0.858619	0.58091	0.139392	0.0013938	0.00868746	0.87295	0.983735
ubm-a-2822	DKTatlas rh caudalmiddlefrontal area	80	0.180285	0.540834	0.738873	0.0115594	0.00803294	0.154151	0.99915
ubm-a-3034	DKTatlas rh caudalmiddlefrontal thickness	78	0.420859	0.618458	0.49619	-0.00147135	0.0093085	0.874825	0.99915
ubm-a-2823	DKTatlas rh cuneus area	78	-0.551191	0.623032	0.376323	-0.0155839	0.00927984	0.097195	0.99915
ubm-a-3035	DKTatlas rh cuneus thickness	79	0.737332	0.627654	0.240098	-0.0049047	0.00951554	0.607721	0.99915
ubm-a-2824	DKTatlas rh entorhinal area	80	-0.154794	0.726315	0.831231	0.00196213	0.0109268	0.857956	0.99915
ubm-a-3036	DKTatlas rh entorhinal thickness	80	0.833927	0.581158	0.151304	-0.0191246	0.00869014	0.0307135	0.990117
ubm-a-2825	DKTatlas rh fusiform area	78	0.0223321	0.539051	0.966954	0.0143431	0.00789262	0.0731163	0.999458
ubm-a-3037	DKTatlas rh fusiform thickness	79	1.07222	0.637598	0.0926369	-0.000734338	0.00956642	0.939012	0.976273
ubm-a-2826	DKTatlas rh inferiorparietal area	80	0.596573	0.522007	0.253103	0.00567847	0.00782608	0.470265	0.99915
ubm-a-3038	DKTatlas rh inferiorparietal thickness	79	0.149999	0.62715	0.810969	-0.00103922	0.00942841	0.91252	0.99915
ubm-a-2827	DKTatlas rh inferiortemporal area	80	0.120083	0.438783	0.784336	0.00592186	0.00657017	0.37019	0.99915
ubm-a-3039	DKTatlas rh inferiortemporal thickness	79	0.618956	0.661253	0.349255	-0.000703188	0.00989395	0.943524	0.99915
ubm-a-2851	DKTatlas rh insula area	78	0.403921	0.436693	0.354989	0.000987034	0.00652238	0.880116	0.99915
ubm-a-3063	DKTatlas rh insula thickness	79	0.589742	0.596688	0.322977	-0.000826866	0.00893893	0.92654	0.99915
ubm-a-2828	DKTatlas rh isthmuscingulate area	79	-0.407216	0.473151	0.389432	-0.00213317	0.00707835	0.763949	0.99915
