## Supplementary tables for "Integration of Mendelian Randomization and Genome-wide Association Analysis Reveals Potential Benefits of Cheese Intake on Human Intelligence" (part 2 of 2)

### Sheet: Table S11 (continued)
Table S11: The results of two-sample Mendelian randomization analysis on cheese consumption and 3143 traits related to brain region volumes.
ubm-a-3040	DKTatlas rh isthmuscingulate thickness	78	1.35185	0.603001	0.0249701	-0.0148861	0.00927644	0.112703	0.976273
ubm-a-2829	DKTatlas rh lateraloccipital area	78	-0.305432	0.526262	0.561658	0.0120903	0.00831935	0.150263	0.99915
ubm-a-3041	DKTatlas rh lateraloccipital thickness	79	1.22957	0.604742	0.0420304	-0.00392064	0.00917547	0.670356	0.976273
ubm-a-2830	DKTatlas rh lateralorbitofrontal area	77	-0.283285	0.451123	0.530033	0.00232234	0.00733283	0.752348	0.99915
ubm-a-3042	DKTatlas rh lateralorbitofrontal thickness	12	1.00615	1.67523	0.548103	-0.00636655	0.0370431	0.866969	0.99915
ubm-a-2831	DKTatlas rh lingual area	78	-0.723183	0.655247	0.269732	0.00929147	0.0104469	0.376595	0.99915
ubm-a-3043	DKTatlas rh lingual thickness	76	1.50854	0.625941	0.0159507	-0.0121466	0.00942103	0.201305	0.911509
ubm-a-3064	DKTatlas rh MeanThickness thickness	79	0.913937	0.632627	0.148551	-0.00311893	0.00951465	0.74395	0.989515
ubm-a-2832	DKTatlas rh medialorbitofrontal area	78	-0.135483	0.424295	0.74949	0.00220536	0.00626622	0.725854	0.99915
ubm-a-3044	DKTatlas rh medialorbitofrontal thickness	80	0.779733	0.593314	0.188779	0.000408035	0.00892983	0.963671	0.990117
ubm-a-2833	DKTatlas rh middletemporal area	79	0.760174	0.431756	0.0782965	0.00488325	0.00645296	0.451511	0.976273
ubm-a-3045	DKTatlas rh middletemporal thickness	80	0.780969	0.55499	0.159375	-0.000414293	0.00830141	0.960325	0.990117
ubm-a-2835	DKTatlas rh paracentral area	79	0.164953	0.51381	0.74818	0.0149736	0.00756295	0.051292	0.99915
ubm-a-3047	DKTatlas rh paracentral thickness	78	0.30012	0.602504	0.618399	0.00893976	0.00905539	0.326662	0.99915
ubm-a-2834	DKTatlas rh parahippocampal area	78	-0.0904747	0.547945	0.868852	0.00601873	0.00813508	0.461671	0.99915
ubm-a-3046	DKTatlas rh parahippocampal thickness	44	0.450613	0.943204	0.63283	-0.00140052	0.0129611	0.914466	0.99915
ubm-a-2836	DKTatlas rh parsopercularis area	78	1.2863	0.516314	0.0127274	5.67086e-06	0.00766686	0.999412	0.86272
ubm-a-3048	DKTatlas rh parsopercularis thickness	80	-0.15407	0.540761	0.77571	0.00521034	0.00811748	0.522842	0.99915
ubm-a-2837	DKTatlas rh parsorbitalis area	77	0.000174337	0.507682	0.999726	0.00462744	0.00758456	0.543631	0.999946
ubm-a-3049	DKTatlas rh parsorbitalis thickness	78	0.189559	0.570927	0.739874	0.00729697	0.0084715	0.391752	0.99915
ubm-a-2838	DKTatlas rh parstriangularis area	80	1.32209	0.570394	0.0204574	-0.00456448	0.00857092	0.595856	0.976273
ubm-a-3050	DKTatlas rh parstriangularis thickness	80	0.701023	0.530742	0.186556	-0.00428635	0.00796945	0.592214	0.990117
ubm-a-2839	DKTatlas rh pericalcarine area	78	-1.28371	0.780793	0.100154	0.00203098	0.0125648	0.872018	0.976273
ubm-a-3051	DKTatlas rh pericalcarine thickness	79	0.934367	0.607962	0.124322	-0.00490322	0.00921585	0.596229	0.979644
ubm-a-2840	DKTatlas rh postcentral area	79	0.381248	0.470158	0.417427	0.0122359	0.00692924	0.0813885	0.99915
ubm-a-3052	DKTatlas rh postcentral thickness	79	1.13634	0.552989	0.0398874	-0.000288789	0.00828582	0.972287	0.976273
ubm-a-2841	DKTatlas rh posteriorcingulate area	77	-0.125409	0.487038	0.796798	0.0086363	0.00726481	0.238274	0.99915
ubm-a-3053	DKTatlas rh posteriorcingulate thickness	78	0.639213	0.570426	0.262463	-0.00399056	0.00888123	0.654475	0.99915
ubm-a-2842	DKTatlas rh precentral area	78	-0.108763	0.525154	0.835927	0.00910053	0.0079864	0.258072	0.99915
ubm-a-3054	DKTatlas rh precentral thickness	76	0.42885	0.64075	0.503309	0.00683895	0.00956304	0.476771	0.99915
ubm-a-2843	DKTatlas rh precuneus area	80	-0.0120108	0.435398	0.977993	0.00806681	0.00651148	0.219113	0.999458
ubm-a-3055	DKTatlas rh precuneus thickness	80	-0.345019	0.62264	0.579496	-0.0078821	0.00932886	0.400742	0.99915
ubm-a-2844	DKTatlas rh rostralanteriorcingulate area	80	0.121211	0.510136	0.812186	0.00602395	0.00764721	0.433241	0.99915
ubm-a-3056	DKTatlas rh rostralanteriorcingulate thickness	80	-0.258657	0.572253	0.651271	0.00769192	0.00856623	0.371983	0.99915
ubm-a-2845	DKTatlas rh rostralmiddlefrontal area	79	0.367271	0.502043	0.464442	0.00982006	0.00754624	0.19703	0.99915
ubm-a-3057	DKTatlas rh rostralmiddlefrontal thickness	78	-0.134888	0.582378	0.816836	-0.00281143	0.00867387	0.746733	0.99915
ubm-a-2846	DKTatlas rh superiorfrontal area	79	-0.157769	0.427446	0.712055	0.0131258	0.00621551	0.0379485	0.99915
ubm-a-3058	DKTatlas rh superiorfrontal thickness	80	0.638102	0.575623	0.267628	0.00149066	0.00865707	0.863734	0.99915
ubm-a-2847	DKTatlas rh superiorparietal area	79	-0.126858	0.490306	0.795841	0.0117362	0.00727334	0.110706	0.99915
ubm-a-3059	DKTatlas rh superiorparietal thickness	79	0.0747928	0.66523	0.910481	-0.0130363	0.0099328	0.193269	0.99915
ubm-a-2848	DKTatlas rh superiortemporal area	79	0.308028	0.463744	0.506549	0.00665866	0.00695487	0.341357	0.99915
ubm-a-3060	DKTatlas rh superiortemporal thickness	79	0.600654	0.604537	0.320428	-0.00157394	0.00902543	0.862017	0.99915
ubm-a-2849	DKTatlas rh supramarginal area	79	-0.37263	0.492462	0.449249	0.0198244	0.00699095	0.0058386	0.99915
ubm-a-3061	DKTatlas rh supramarginal thickness	78	0.334254	0.594219	0.573769	-0.000826696	0.00885906	0.925898	0.99915
ubm-a-2850	DKTatlas rh transversetemporal area	80	0.514556	0.53158	0.333057	0.0199793	0.00766773	0.0109792	0.99915
ubm-a-3062	DKTatlas rh transversetemporal thickness	80	0.523515	0.649604	0.420301	-0.00983649	0.00971045	0.314202	0.99915
ubm-a-2852	DKTatlas rh WhiteSurfArea area	76	0.306504	0.311617	0.325315	0.00616019	0.00464126	0.188501	0.99915
ubm-a-628	IDP dMRI ProbtrackX FA ar l	80	0.0179309	0.623886	0.977071	4.98968e-05	0.00939924	0.995778	0.999458
ubm-a-629	IDP dMRI ProbtrackX FA ar r	80	0.178835	0.639063	0.7796	-0.00943483	0.00956308	0.326895	0.99915
ubm-a-630	IDP dMRI ProbtrackX FA atr l	79	0.472609	0.594748	0.426825	-0.00897507	0.00891691	0.317317	0.99915
ubm-a-631	IDP dMRI ProbtrackX FA atr r	78	0.433501	0.605405	0.473959	0.00278603	0.00895738	0.756628	0.99915
ubm-a-632	IDP dMRI ProbtrackX FA cgc l	80	0.958987	0.663768	0.148525	0.000507734	0.00999277	0.959607	0.989515
ubm-a-633	IDP dMRI ProbtrackX FA cgc r	80	0.585096	0.653746	0.370792	-0.0043809	0.00983529	0.657245	0.99915
ubm-a-634	IDP dMRI ProbtrackX FA cgh l	79	-1.1986	0.646025	0.0635468	0.012658	0.00970746	0.196136	0.976273
ubm-a-635	IDP dMRI ProbtrackX FA cgh r	80	-0.353021	0.682176	0.604813	-0.0115671	0.0101944	0.259995	0.99915
ubm-a-636	IDP dMRI ProbtrackX FA cst l	78	0.416169	0.632213	0.510363	0.00572202	0.00957555	0.551906	0.99915
ubm-a-637	IDP dMRI ProbtrackX FA cst r	78	0.450014	0.589929	0.445566	0.0190171	0.00895907	0.0370392	0.99915
ubm-a-638	IDP dMRI ProbtrackX FA fma	80	0.316752	0.682487	0.642566	-0.0121518	0.0101847	0.236428	0.99915
ubm-a-639	IDP dMRI ProbtrackX FA fmi	78	0.963302	0.605308	0.111514	-0.000872135	0.00914712	0.924292	0.976273
ubm-a-640	IDP dMRI ProbtrackX FA ifo l	80	0.0870409	0.670735	0.896749	-0.0123828	0.0100072	0.219653	0.99915
ubm-a-641	IDP dMRI ProbtrackX FA ifo r	79	-0.147985	0.728042	0.838929	-0.0115328	0.0108316	0.290325	0.99915
ubm-a-642	IDP dMRI ProbtrackX FA ilf l	77	0.66648	0.68418	0.329993	-0.0113902	0.0102184	0.26855	0.99915
ubm-a-643	IDP dMRI ProbtrackX FA ilf r	80	0.257632	0.688056	0.708081	-0.0143347	0.0102321	0.165196	0.99915
ubm-a-644	IDP dMRI ProbtrackX FA mcp	76	-0.89484	0.664874	0.178342	0.0140236	0.0100309	0.166275	0.990117
ubm-a-645	IDP dMRI ProbtrackX FA ml l	79	-0.744647	0.635249	0.241112	-0.0080909	0.00956599	0.400286	0.99915
ubm-a-646	IDP dMRI ProbtrackX FA ml r	78	0.415302	0.606697	0.493641	0.00776563	0.00904689	0.393384	0.99915
ubm-a-647	IDP dMRI ProbtrackX FA ptr l	78	0.334713	0.615931	0.586837	-0.00637109	0.00958517	0.508266	0.99915
ubm-a-648	IDP dMRI ProbtrackX FA ptr r	80	0.237272	0.65522	0.717258	-0.0147894	0.00972832	0.132494	0.99915
ubm-a-649	IDP dMRI ProbtrackX FA slf l	79	0.220842	0.648717	0.733534	-0.0116094	0.00962027	0.231218	0.99915
ubm-a-650	IDP dMRI ProbtrackX FA slf r	79	0.357592	0.728716	0.623628	-0.0113129	0.0108247	0.299244	0.99915
ubm-a-651	IDP dMRI ProbtrackX FA str l	80	1.30911	0.668071	0.0500496	0.00262739	0.0100535	0.794519	0.976273
ubm-a-652	IDP dMRI ProbtrackX FA str r	79	1.17469	0.653226	0.0721302	-0.00546891	0.00975798	0.576796	0.976273
ubm-a-653	IDP dMRI ProbtrackX FA unc l	79	-0.25372	0.648566	0.695648	0.00647166	0.00990405	0.515422	0.99915
ubm-a-654	IDP dMRI ProbtrackX FA unc r	80	0.00868366	0.727595	0.990478	0.000144927	0.0109586	0.989482	0.999848
ubm-a-790	IDP dMRI ProbtrackX ICVF ar l	78	-0.00900391	0.717834	0.989992	-0.0022442	0.0107107	0.834596	0.999848
ubm-a-791	IDP dMRI ProbtrackX ICVF ar r	78	-0.355412	0.706397	0.614871	-0.0158936	0.0104347	0.131872	0.99915
ubm-a-792	IDP dMRI ProbtrackX ICVF atr l	80	-0.439756	0.64101	0.492691	-0.00155666	0.00965349	0.87231	0.99915
ubm-a-793	IDP dMRI ProbtrackX ICVF atr r	78	-0.28431	0.646467	0.660088	0.000380112	0.009671	0.968751	0.99915
ubm-a-794	IDP dMRI ProbtrackX ICVF cgc l	78	0.581692	0.616449	0.345365	-0.00996185	0.00920708	0.282684	0.99915
ubm-a-795	IDP dMRI ProbtrackX ICVF cgc r	79	0.439409	0.590916	0.457114	-0.00939155	0.00889262	0.294222	0.99915
ubm-a-796	IDP dMRI ProbtrackX ICVF cgh l	79	-0.540579	0.663651	0.415329	-0.010808	0.00989333	0.278038	0.99915
ubm-a-797	IDP dMRI ProbtrackX ICVF cgh r	79	-0.044707	0.659915	0.945987	-0.0200351	0.00958432	0.0398817	0.999458
ubm-a-798	IDP dMRI ProbtrackX ICVF cst l	79	-0.571332	0.612022	0.350554	-0.0108956	0.00919648	0.239757	0.99915
ubm-a-799	IDP dMRI ProbtrackX ICVF cst r	77	0.189501	0.653985	0.771997	-0.00639336	0.0097881	0.51564	0.99915
ubm-a-800	IDP dMRI ProbtrackX ICVF fma	80	0.116996	0.708009	0.86875	-0.0156573	0.0105171	0.140584	0.99915
ubm-a-801	IDP dMRI ProbtrackX ICVF fmi	79	0.137172	0.663605	0.836239	-0.00206163	0.00996086	0.836577	0.99915
ubm-a-802	IDP dMRI ProbtrackX ICVF ifo l	79	0.196222	0.738593	0.790493	-0.00303963	0.0110257	0.783528	0.99915
ubm-a-803	IDP dMRI ProbtrackX ICVF ifo r	80	-0.000787232	0.704596	0.999109	-0.00538595	0.0105919	0.612538	0.999946
ubm-a-804	IDP dMRI ProbtrackX ICVF ilf l	79	0.32418	0.743161	0.662679	-0.0064194	0.0111472	0.56638	0.99915
ubm-a-805	IDP dMRI ProbtrackX ICVF ilf r	80	0.199226	0.714201	0.780283	-0.00819894	0.0107168	0.446549	0.99915
ubm-a-806	IDP dMRI ProbtrackX ICVF mcp	80	-0.216828	0.556717	0.696924	-0.0111559	0.00833371	0.184574	0.99915
ubm-a-807	IDP dMRI ProbtrackX ICVF ml l	80	0.0262936	0.524262	0.96	0.0102454	0.00784531	0.195418	0.999458
ubm-a-808	IDP dMRI ProbtrackX ICVF ml r	79	-0.261999	0.505298	0.604107	0.00980574	0.00752437	0.196391	0.99915
ubm-a-809	IDP dMRI ProbtrackX ICVF ptr l	79	0.340832	0.711024	0.631687	-0.00165855	0.0106856	0.877058	0.99915
ubm-a-810	IDP dMRI ProbtrackX ICVF ptr r	79	0.239304	0.711114	0.736479	-0.00270755	0.0106296	0.79962	0.99915
ubm-a-811	IDP dMRI ProbtrackX ICVF slf l	79	-0.117336	0.722867	0.871054	-0.00409646	0.0108629	0.707132	0.99915
ubm-a-812	IDP dMRI ProbtrackX ICVF slf r	79	0.0739178	0.764254	0.92295	-0.0112713	0.0113696	0.324616	0.999458
ubm-a-813	IDP dMRI ProbtrackX ICVF str l	80	0.268103	0.617427	0.664124	-0.00042765	0.00929736	0.96343	0.99915
ubm-a-814	IDP dMRI ProbtrackX ICVF str r	80	0.0858012	0.603169	0.886882	-0.0100771	0.00901299	0.266973	0.99915
ubm-a-815	IDP dMRI ProbtrackX ICVF unc l	80	-0.309424	0.659858	0.639123	0.00199013	0.0099338	0.841737	0.99915
ubm-a-816	IDP dMRI ProbtrackX ICVF unc r	78	0.23755	0.687372	0.72965	-0.00156412	0.0102115	0.878669	0.99915
ubm-a-844	IDP dMRI ProbtrackX ISOVF ar l	80	-0.68674	0.660857	0.298728	-0.005421	0.00993734	0.586954	0.99915
ubm-a-845	IDP dMRI ProbtrackX ISOVF ar r	80	-0.0266612	0.71809	0.970383	0.00847757	0.0107704	0.433597	0.999458
ubm-a-846	IDP dMRI ProbtrackX ISOVF atr l	79	-0.355183	0.559695	0.525689	0.00302565	0.00841365	0.720122	0.99915
ubm-a-847	IDP dMRI ProbtrackX ISOVF atr r	78	-0.848328	0.560968	0.130468	0.00384919	0.00841939	0.648845	0.979644
ubm-a-848	IDP dMRI ProbtrackX ISOVF cgc l	78	0.397967	0.583719	0.495378	-0.011096	0.00865584	0.203771	0.99915
ubm-a-849	IDP dMRI ProbtrackX ISOVF cgc r	80	0.425759	0.555349	0.443289	-0.0149806	0.00831073	0.0753201	0.99915
ubm-a-850	IDP dMRI ProbtrackX ISOVF cgh l	79	0.527909	0.641728	0.410714	-0.0223792	0.00928776	0.0183609	0.99915
ubm-a-851	IDP dMRI ProbtrackX ISOVF cgh r	79	0.121122	0.637682	0.849355	-0.00894429	0.00950809	0.349799	0.99915
ubm-a-852	IDP dMRI ProbtrackX ISOVF cst l	79	0.396893	0.650975	0.542067	-0.0126878	0.00964112	0.192075	0.99915
ubm-a-853	IDP dMRI ProbtrackX ISOVF cst r	79	0.454533	0.579043	0.432469	-0.0114553	0.00863961	0.188792	0.99915
ubm-a-854	IDP dMRI ProbtrackX ISOVF fma	79	-0.0998108	0.67819	0.882996	0.0031582	0.010163	0.756826	0.99915
ubm-a-855	IDP dMRI ProbtrackX ISOVF fmi	77	-0.315973	0.565234	0.576153	0.00051796	0.00843353	0.951191	0.99915
ubm-a-856	IDP dMRI ProbtrackX ISOVF ifo l	79	0.172627	0.628227	0.783482	0.00638	0.00939332	0.499044	0.99915
ubm-a-857	IDP dMRI ProbtrackX ISOVF ifo r	80	0.385653	0.636845	0.544801	0.00047292	0.00958901	0.960791	0.99915
ubm-a-858	IDP dMRI ProbtrackX ISOVF ilf l	79	-0.142449	0.614718	0.816747	0.0134737	0.0090931	0.142486	0.99915
ubm-a-859	IDP dMRI ProbtrackX ISOVF ilf r	79	0.283594	0.632325	0.653797	0.0119271	0.00938386	0.207548	0.99915
ubm-a-860	IDP dMRI ProbtrackX ISOVF mcp	77	-0.647091	0.718386	0.367718	-0.00523687	0.0111647	0.640391	0.99915
ubm-a-861	IDP dMRI ProbtrackX ISOVF ml l	80	0.722354	0.606092	0.233331	0.00235767	0.00907322	0.795665	0.99915
ubm-a-862	IDP dMRI ProbtrackX ISOVF ml r	79	0.0870257	0.607638	0.886117	0.0120455	0.00905204	0.187216	0.99915
ubm-a-863	IDP dMRI ProbtrackX ISOVF ptr l	79	0.102182	0.580587	0.860296	0.0217347	0.00883187	0.016096	0.99915
ubm-a-864	IDP dMRI ProbtrackX ISOVF ptr r	79	-0.0783922	0.561395	0.888946	0.022341	0.00824802	0.0083213	0.99915
ubm-a-865	IDP dMRI ProbtrackX ISOVF slf l	80	-0.043387	0.551805	0.937329	0.0165422	0.00826051	0.048699	0.999458
ubm-a-866	IDP dMRI ProbtrackX ISOVF slf r	79	-0.420003	0.522928	0.421873	0.00759221	0.00785999	0.337103	0.99915
ubm-a-867	IDP dMRI ProbtrackX ISOVF str l	78	-0.58889	0.505519	0.24405	0.00508205	0.00756041	0.5035	0.99915
ubm-a-868	IDP dMRI ProbtrackX ISOVF str r	79	-0.398968	0.472589	0.398548	0.0100647	0.00706832	0.15851	0.99915
ubm-a-869	IDP dMRI ProbtrackX ISOVF unc l	80	-0.0778472	0.581615	0.893524	-0.0102204	0.00870454	0.243908	0.99915
ubm-a-870	IDP dMRI ProbtrackX ISOVF unc r	80	-0.377437	0.649966	0.561441	-0.00615514	0.00976718	0.530415	0.99915
ubm-a-709	IDP dMRI ProbtrackX L1 ar l	80	-0.785041	0.630649	0.2132	-0.00197363	0.00949564	0.835891	0.991699
ubm-a-710	IDP dMRI ProbtrackX L1 ar r	79	0.192908	0.736723	0.79344	0.0159207	0.0108661	0.146946	0.99915
ubm-a-711	IDP dMRI ProbtrackX L1 atr l	79	0.256243	0.525359	0.625728	-0.00231523	0.00792793	0.771046	0.99915
ubm-a-712	IDP dMRI ProbtrackX L1 atr r	79	-0.229317	0.534205	0.667729	0.00341539	0.00800984	0.671007	0.99915
ubm-a-713	IDP dMRI ProbtrackX L1 cgc l	79	0.634658	0.652364	0.330623	0.000712184	0.00981149	0.942323	0.99915
ubm-a-714	IDP dMRI ProbtrackX L1 cgc r	78	0.412788	0.558852	0.460128	-0.00566185	0.00826304	0.495301	0.99915
ubm-a-715	IDP dMRI ProbtrackX L1 cgh l	80	0.822244	0.634394	0.194938	-0.0112861	0.00946742	0.236838	0.990117
ubm-a-716	IDP dMRI ProbtrackX L1 cgh r	79	0.100104	0.600596	0.867626	0.000918184	0.00896761	0.918714	0.99915
ubm-a-717	IDP dMRI ProbtrackX L1 cst l	80	1.1648	0.634239	0.0662784	-0.00340736	0.0095468	0.722122	0.976273
ubm-a-718	IDP dMRI ProbtrackX L1 cst r	80	0.722754	0.564303	0.200267	0.0131178	0.00844551	0.124418	0.990117
ubm-a-719	IDP dMRI ProbtrackX L1 fma	78	-0.0148592	0.616729	0.980778	0.00491834	0.00923623	0.59593	0.999458
ubm-a-720	IDP dMRI ProbtrackX L1 fmi	79	0.319034	0.532672	0.549219	0.00473885	0.00801779	0.556223	0.99915
ubm-a-721	IDP dMRI ProbtrackX L1 ifo l	80	-0.13887	0.63453	0.826763	-0.00162453	0.00955569	0.865445	0.99915
ubm-a-722	IDP dMRI ProbtrackX L1 ifo r	79	0.0796599	0.574665	0.889751	-0.00197165	0.00861624	0.819608	0.99915
ubm-a-723	IDP dMRI ProbtrackX L1 ilf l	80	-0.0337083	0.62118	0.956724	0.00784811	0.00931685	0.402164	0.999458
ubm-a-724	IDP dMRI ProbtrackX L1 ilf r	80	0.0841444	0.61846	0.891778	0.00628643	0.0092905	0.500629	0.99915
ubm-a-725	IDP dMRI ProbtrackX L1 mcp	80	-0.806906	0.661078	0.222241	0.0029199	0.00995358	0.770033	0.99915
ubm-a-726	IDP dMRI ProbtrackX L1 ml l	79	1.00665	0.640183	0.115847	-0.00881803	0.00964592	0.363481	0.976273
ubm-a-727	IDP dMRI ProbtrackX L1 ml r	80	0.817224	0.60612	0.177566	0.00296369	0.00907322	0.744814	0.990117
ubm-a-728	IDP dMRI ProbtrackX L1 ptr l	78	0.0976674	0.552884	0.859783	0.0169454	0.00815834	0.0411745	0.99915
ubm-a-729	IDP dMRI ProbtrackX L1 ptr r	79	-0.148226	0.566727	0.79367	0.012779	0.00837919	0.131335	0.99915
ubm-a-730	IDP dMRI ProbtrackX L1 slf l	78	0.302315	0.595579	0.611735	0.00511277	0.00886317	0.565742	0.99915
ubm-a-731	IDP dMRI ProbtrackX L1 slf r	80	-0.0554837	0.563627	0.921583	0.0121501	0.00837512	0.150862	0.999458
ubm-a-732	IDP dMRI ProbtrackX L1 str l	80	0.247355	0.484407	0.609607	0.00535028	0.00725086	0.462801	0.99915
ubm-a-733	IDP dMRI ProbtrackX L1 str r	80	0.341495	0.476302	0.473392	0.00852108	0.00710657	0.234141	0.99915
ubm-a-734	IDP dMRI ProbtrackX L1 unc l	80	-0.256414	0.553409	0.643123	-0.0060068	0.00831051	0.471967	0.99915
ubm-a-735	IDP dMRI ProbtrackX L1 unc r	80	-0.465663	0.582154	0.42377	-0.00450679	0.00875448	0.60815	0.99915
ubm-a-736	IDP dMRI ProbtrackX L2 ar l	80	-0.420465	0.680028	0.536374	-0.00272097	0.0102349	0.791056	0.99915
ubm-a-737	IDP dMRI ProbtrackX L2 ar r	79	0.210419	0.646097	0.744668	0.016234	0.00949693	0.0914059	0.99915
ubm-a-738	IDP dMRI ProbtrackX L2 atr l	79	0.0178398	0.572323	0.975133	0.00456785	0.00856184	0.595216	0.999458
ubm-a-739	IDP dMRI ProbtrackX L2 atr r	79	-0.446637	0.573878	0.436404	-0.000113999	0.00926809	0.990218	0.99915
ubm-a-740	IDP dMRI ProbtrackX L2 cgc l	80	-0.670935	0.673786	0.319363	-0.00306955	0.010141	0.762934	0.99915
ubm-a-741	IDP dMRI ProbtrackX L2 cgc r	79	-0.133067	0.712638	0.851877	0.00265086	0.0107232	0.805404	0.99915
ubm-a-742	IDP dMRI ProbtrackX L2 cgh l	80	1.08267	0.612755	0.0772473	-0.014066	0.00916586	0.128928	0.976273
ubm-a-743	IDP dMRI ProbtrackX L2 cgh r	79	0.146515	0.676571	0.828556	0.00724744	0.0106358	0.49765	0.99915
ubm-a-744	IDP dMRI ProbtrackX L2 cst l	78	0.139569	0.661028	0.832778	-0.00382404	0.00984225	0.698708	0.99915
ubm-a-745	IDP dMRI ProbtrackX L2 cst r	80	-0.335028	0.580904	0.564117	-0.0164102	0.00869553	0.0628537	0.99915
ubm-a-746	IDP dMRI ProbtrackX L2 fma	77	-0.202067	0.683609	0.767544	0.0109474	0.0103161	0.29201	0.99915
ubm-a-747	IDP dMRI ProbtrackX L2 fmi	80	-0.749938	0.575831	0.192794	0.00320976	0.0086493	0.711568	0.990117
ubm-a-748	IDP dMRI ProbtrackX L2 ifo l	77	-0.167262	0.658387	0.799458	0.0133212	0.0102995	0.199848	0.99915
ubm-a-749	IDP dMRI ProbtrackX L2 ifo r	78	0.21293	0.691193	0.758036	0.00566666	0.0102654	0.582556	0.99915
ubm-a-750	IDP dMRI ProbtrackX L2 ilf l	80	-0.386614	0.655525	0.55534	0.0125603	0.00976965	0.202371	0.99915
ubm-a-751	IDP dMRI ProbtrackX L2 ilf r	80	-0.000458798	0.640627	0.999429	0.0123815	0.00954912	0.198587	0.999946
ubm-a-752	IDP dMRI ProbtrackX L2 mcp	79	0.00477566	0.699346	0.994551	-0.00582705	0.010508	0.580819	0.999848
ubm-a-753	IDP dMRI ProbtrackX L2 ml l	79	0.848433	0.616812	0.168973	0.00318751	0.00918463	0.729501	0.990117
ubm-a-754	IDP dMRI ProbtrackX L2 ml r	79	0.067399	0.620123	0.913451	0.00820557	0.00929686	0.38019	0.99915
ubm-a-755	IDP dMRI ProbtrackX L2 ptr l	79	-0.282369	0.568207	0.619227	0.0139905	0.00855091	0.105891	0.99915
ubm-a-756	IDP dMRI ProbtrackX L2 ptr r	79	-0.0463315	0.582928	0.93665	0.0169595	0.00851899	0.050052	0.999458
ubm-a-757	IDP dMRI ProbtrackX L2 slf l	80	0.0278596	0.661626	0.966413	0.0138727	0.00983601	0.162396	0.999458
ubm-a-758	IDP dMRI ProbtrackX L2 slf r	80	-0.16819	0.693076	0.808259	0.0161466	0.010276	0.120162	0.99915
ubm-a-759	IDP dMRI ProbtrackX L2 str l	80	-0.698239	0.53502	0.191868	0.000451138	0.00805729	0.955492	0.990117
ubm-a-760	IDP dMRI ProbtrackX L2 str r	78	-0.475117	0.518992	0.35995	0.00927436	0.00769439	0.231811	0.99915
ubm-a-761	IDP dMRI ProbtrackX L2 unc l	80	0.0183546	0.574245	0.974502	-0.00772369	0.00860445	0.372141	0.999458
ubm-a-762	IDP dMRI ProbtrackX L2 unc r	78	-0.411523	0.703631	0.558644	-0.000910127	0.0115367	0.937328	0.99915
ubm-a-763	IDP dMRI ProbtrackX L3 ar l	80	-0.368695	0.662013	0.577576	-0.0032569	0.00996165	0.744586	0.99915
ubm-a-764	IDP dMRI ProbtrackX L3 ar r	79	0.122067	0.701289	0.861818	0.0201187	0.0102233	0.0526757	0.99915
ubm-a-765	IDP dMRI ProbtrackX L3 atr l	79	0.0727744	0.59802	0.903143	0.00512546	0.00893982	0.568093	0.99915
ubm-a-766	IDP dMRI ProbtrackX L3 atr r	78	-0.3751	0.572222	0.512137	0.000907847	0.00859988	0.916206	0.99915
ubm-a-767	IDP dMRI ProbtrackX L3 cgc l	79	-0.577848	0.633039	0.36134	0.00112026	0.00947901	0.90623	0.99915
ubm-a-768	IDP dMRI ProbtrackX L3 cgc r	80	-0.364799	0.666441	0.584115	0.00178564	0.0100377	0.859268	0.99915
ubm-a-769	IDP dMRI ProbtrackX L3 cgh l	80	1.39905	0.614669	0.0228401	-0.0132139	0.00919837	0.154844	0.976273
ubm-a-770	IDP dMRI ProbtrackX L3 cgh r	76	0.387673	0.685431	0.571673	0.00657665	0.0104363	0.530525	0.99915
ubm-a-771	IDP dMRI ProbtrackX L3 cst l	78	0.866776	0.61408	0.158097	-0.00115803	0.00923383	0.900529	0.990117
ubm-a-772	IDP dMRI ProbtrackX L3 cst r	79	0.32075	0.585584	0.583868	-0.00766818	0.00874386	0.383226	0.99915
ubm-a-773	IDP dMRI ProbtrackX L3 fma	77	0.017523	0.686597	0.979639	0.011433	0.0103733	0.273919	0.999458
ubm-a-774	IDP dMRI ProbtrackX L3 fmi	78	-0.378795	0.592165	0.522381	0.00222172	0.00886288	0.802741	0.99915
ubm-a-775	IDP dMRI ProbtrackX L3 ifo l	80	0.0518244	0.661183	0.937525	0.00770273	0.00991728	0.439686	0.999458
ubm-a-776	IDP dMRI ProbtrackX L3 ifo r	80	0.267097	0.666374	0.688551	0.00708867	0.0100041	0.480699	0.99915
ubm-a-777	IDP dMRI ProbtrackX L3 ilf l	80	-0.41434	0.681265	0.54306	0.0117872	0.0101735	0.250143	0.99915
ubm-a-778	IDP dMRI ProbtrackX L3 ilf r	78	0.181219	0.629104	0.773301	0.0151343	0.00925566	0.106155	0.99915
ubm-a-779	IDP dMRI ProbtrackX L3 mcp	78	-0.0438446	0.666335	0.947537	-0.00617152	0.00990691	0.535182	0.999458
ubm-a-780	IDP dMRI ProbtrackX L3 ml l	79	0.948476	0.61558	0.123369	0.00169111	0.00922899	0.855092	0.977868
ubm-a-781	IDP dMRI ProbtrackX L3 ml r	79	0.213384	0.614346	0.72834	0.00787842	0.00916568	0.392702	0.99915
ubm-a-782	IDP dMRI ProbtrackX L3 ptr l	80	0.0263874	0.566052	0.962819	0.0114467	0.00847471	0.180701	0.999458
ubm-a-783	IDP dMRI ProbtrackX L3 ptr r	79	-0.120905	0.598954	0.840026	0.0136922	0.00882715	0.124967	0.99915
ubm-a-784	IDP dMRI ProbtrackX L3 slf l	79	0.0507205	0.65135	0.937932	0.00967835	0.00969273	0.321157	0.999458
ubm-a-785	IDP dMRI ProbtrackX L3 slf r	79	-0.262593	0.719332	0.715074	0.0136374	0.0106455	0.204021	0.99915
ubm-a-786	IDP dMRI ProbtrackX L3 str l	80	-0.694551	0.53975	0.198163	0.00297734	0.00807426	0.713317	0.990117
ubm-a-787	IDP dMRI ProbtrackX L3 str r	78	-0.547705	0.540516	0.310916	0.0120681	0.00795216	0.133267	0.99915
ubm-a-788	IDP dMRI ProbtrackX L3 unc l	80	0.17468	0.573537	0.760696	-0.00741959	0.00860332	0.391106	0.99915
ubm-a-789	IDP dMRI ProbtrackX L3 unc r	79	0.09551	0.650295	0.883233	0.000741647	0.00977406	0.939712	0.99915
ubm-a-655	IDP dMRI ProbtrackX MD ar l	80	-0.571884	0.660473	0.386562	-0.00333959	0.00993909	0.737769	0.99915
ubm-a-656	IDP dMRI ProbtrackX MD ar r	78	0.211299	0.710703	0.76623	0.0193336	0.0105508	0.0708062	0.99915
ubm-a-657	IDP dMRI ProbtrackX MD atr l	80	0.166584	0.555044	0.764079	0.00244872	0.00835795	0.770315	0.99915
ubm-a-658	IDP dMRI ProbtrackX MD atr r	78	-0.376423	0.568307	0.507741	0.00210606	0.00911732	0.817939	0.99915
ubm-a-659	IDP dMRI ProbtrackX MD cgc l	77	-0.082945	0.617901	0.893215	-0.00111077	0.00924848	0.904722	0.99915
ubm-a-660	IDP dMRI ProbtrackX MD cgc r	78	0.0633027	0.605841	0.916783	-0.00284248	0.00911642	0.756048	0.999458
ubm-a-661	IDP dMRI ProbtrackX MD cgh l	78	1.20867	0.631305	0.0555498	-0.013958	0.00929394	0.137283	0.976273
ubm-a-662	IDP dMRI ProbtrackX MD cgh r	80	0.210454	0.639206	0.741972	0.00465773	0.0096168	0.629507	0.99915
ubm-a-663	IDP dMRI ProbtrackX MD cst l	79	0.95613	0.61035	0.117226	-0.0038402	0.00921846	0.678146	0.976273
ubm-a-664	IDP dMRI ProbtrackX MD cst r	77	0.368288	0.575156	0.521961	-0.00206244	0.00849785	0.808899	0.99915
ubm-a-665	IDP dMRI ProbtrackX MD fma	78	-0.0701746	0.65422	0.914579	0.0113819	0.0102155	0.268713	0.99915
ubm-a-666	IDP dMRI ProbtrackX MD fmi	79	-0.240338	0.562008	0.668912	0.00319071	0.00834029	0.703096	0.99915
ubm-a-667	IDP dMRI ProbtrackX MD ifo l	80	-0.077709	0.639956	0.903351	0.006152	0.00961455	0.524137	0.99915
ubm-a-668	IDP dMRI ProbtrackX MD ifo r	79	0.200178	0.638806	0.754005	0.00323342	0.00954986	0.735846	0.99915
ubm-a-669	IDP dMRI ProbtrackX MD ilf l	79	-0.295113	0.670488	0.659831	0.011716	0.0100018	0.245056	0.99915
ubm-a-670	IDP dMRI ProbtrackX MD ilf r	78	0.0300465	0.65683	0.963514	0.0109815	0.00971866	0.262056	0.999458
ubm-a-671	IDP dMRI ProbtrackX MD mcp	79	-0.463065	0.676512	0.493666	-0.00131308	0.0102744	0.898639	0.99915
ubm-a-672	IDP dMRI ProbtrackX MD ml l	79	0.995394	0.620074	0.108432	-0.00132051	0.00933599	0.887889	0.976273
ubm-a-673	IDP dMRI ProbtrackX MD ml r	77	0.422365	0.624854	0.499078	0.00720477	0.00922535	0.437275	0.99915
ubm-a-674	IDP dMRI ProbtrackX MD ptr l	79	-0.0865903	0.557802	0.876636	0.0149008	0.00830793	0.0768093	0.99915
ubm-a-675	IDP dMRI ProbtrackX MD ptr r	78	-0.140866	0.581857	0.808704	0.0153343	0.00852675	0.0760886	0.99915
ubm-a-676	IDP dMRI ProbtrackX MD slf l	79	0.150574	0.636081	0.812873	0.00993655	0.00943753	0.295691	0.99915
ubm-a-677	IDP dMRI ProbtrackX MD slf r	80	-0.152008	0.657996	0.817302	0.014696	0.00977213	0.136654	0.99915
ubm-a-678	IDP dMRI ProbtrackX MD str l	78	-0.326939	0.498582	0.511993	0.00286882	0.00737429	0.698342	0.99915
ubm-a-679	IDP dMRI ProbtrackX MD str r	80	-0.147836	0.466087	0.751103	0.0104383	0.00697438	0.138517	0.99915
ubm-a-680	IDP dMRI ProbtrackX MD unc l	80	-0.0361304	0.548908	0.947519	-0.00734168	0.00822349	0.374727	0.999458
ubm-a-681	IDP dMRI ProbtrackX MD unc r	78	-0.366734	0.658102	0.577349	-0.00290966	0.00995942	0.770967	0.99915
ubm-a-682	IDP dMRI ProbtrackX MO ar l	78	-0.0932541	0.665102	0.888494	-0.000618415	0.0100445	0.951069	0.99915
ubm-a-683	IDP dMRI ProbtrackX MO ar r	80	-0.0510711	0.647165	0.9371	0.000942766	0.00974729	0.923196	0.999458
ubm-a-684	IDP dMRI ProbtrackX MO atr l	80	0.239719	0.618517	0.698333	-0.00856064	0.00925741	0.357957	0.99915
ubm-a-685	IDP dMRI ProbtrackX MO atr r	78	0.150455	0.632034	0.811842	0.00518884	0.00944477	0.58435	0.99915
ubm-a-686	IDP dMRI ProbtrackX MO cgc l	78	0.948503	0.698943	0.174764	0.000561143	0.0104939	0.957495	0.990117
ubm-a-687	IDP dMRI ProbtrackX MO cgc r	80	0.097814	0.652835	0.880899	-0.00156122	0.00983211	0.874246	0.99915
ubm-a-688	IDP dMRI ProbtrackX MO cgh l	78	-0.0436242	0.68409	0.949154	0.00455365	0.0101969	0.656453	0.999458
ubm-a-689	IDP dMRI ProbtrackX MO cgh r	80	0.144503	0.730699	0.843233	-0.0100809	0.0109452	0.359872	0.99915
ubm-a-690	IDP dMRI ProbtrackX MO cst l	79	1.72853	0.656788	0.00849352	0.00232993	0.00982922	0.813254	0.86115
ubm-a-691	IDP dMRI ProbtrackX MO cst r	77	1.52194	0.621124	0.0142734	0.0287437	0.00926604	0.00270858	0.86272
ubm-a-692	IDP dMRI ProbtrackX MO fma	79	0.731578	0.658785	0.266786	-0.00191992	0.00991102	0.846909	0.99915
ubm-a-693	IDP dMRI ProbtrackX MO fmi	79	1.79009	0.611511	0.00341892	-0.00421542	0.00910407	0.644652	0.752362
ubm-a-694	IDP dMRI ProbtrackX MO ifo l	80	0.31207	0.611674	0.609918	-0.0181059	0.00915379	0.0514636	0.99915
ubm-a-695	IDP dMRI ProbtrackX MO ifo r	79	0.149618	0.688748	0.828028	-0.00120875	0.0103152	0.907021	0.99915
ubm-a-696	IDP dMRI ProbtrackX MO ilf l	80	-0.148129	0.60283	0.805897	-0.00178023	0.00908151	0.845098	0.99915
ubm-a-697	IDP dMRI ProbtrackX MO ilf r	80	-0.107031	0.601628	0.8588	-0.00553764	0.00904226	0.542043	0.99915
ubm-a-698	IDP dMRI ProbtrackX MO mcp	79	-0.395178	0.67495	0.558217	0.00771797	0.0100618	0.445391	0.99915
ubm-a-699	IDP dMRI ProbtrackX MO ml l	78	0.51465	0.65877	0.434668	-0.0151216	0.00978672	0.126472	0.99915
ubm-a-700	IDP dMRI ProbtrackX MO ml r	79	1.21056	0.705887	0.0863539	-0.00541727	0.0105718	0.609817	0.976273
ubm-a-701	IDP dMRI ProbtrackX MO ptr l	80	0.732163	0.674081	0.277406	0.00449437	0.0101435	0.658936	0.99915
ubm-a-702	IDP dMRI ProbtrackX MO ptr r	79	-0.267566	0.704325	0.704027	-0.00718229	0.0105644	0.498632	0.99915
ubm-a-703	IDP dMRI ProbtrackX MO slf l	79	0.296926	0.664095	0.654793	-0.0128207	0.00986934	0.197806	0.99915
ubm-a-704	IDP dMRI ProbtrackX MO slf r	79	0.118296	0.601334	0.844044	-0.0109931	0.00895164	0.223169	0.99915
ubm-a-705	IDP dMRI ProbtrackX MO str l	78	0.250128	0.704105	0.722407	0.00397386	0.0105676	0.707934	0.99915
ubm-a-706	IDP dMRI ProbtrackX MO str r	79	0.207844	0.652613	0.750121	0.00348576	0.00976614	0.722126	0.99915
ubm-a-707	IDP dMRI ProbtrackX MO unc l	79	0.102295	0.646134	0.874206	-0.000743271	0.00970719	0.939165	0.99915
ubm-a-708	IDP dMRI ProbtrackX MO unc r	79	0.767566	0.636386	0.227766	-0.00493648	0.00953243	0.60604	0.99915
ubm-a-817	IDP dMRI ProbtrackX OD ar l	79	0.384983	0.609656	0.527729	0.00186663	0.0090779	0.837628	0.99915
ubm-a-818	IDP dMRI ProbtrackX OD ar r	79	-0.146782	0.619995	0.812854	0.00661664	0.0092617	0.477135	0.99915
ubm-a-819	IDP dMRI ProbtrackX OD atr l	80	-0.397354	0.580578	0.493716	0.00851368	0.00869136	0.330333	0.99915
ubm-a-820	IDP dMRI ProbtrackX OD atr r	79	0.16827	0.58398	0.773237	-0.00712912	0.00872277	0.416279	0.99915
ubm-a-821	IDP dMRI ProbtrackX OD cgc l	78	-0.554284	0.659574	0.400702	-0.00402548	0.00985329	0.684025	0.99915
ubm-a-822	IDP dMRI ProbtrackX OD cgc r	80	-0.343528	0.607415	0.571695	0.00240508	0.00914223	0.793188	0.99915
ubm-a-823	IDP dMRI ProbtrackX OD cgh l	79	1.15629	0.693698	0.095544	-0.0112531	0.0103031	0.278148	0.976273
ubm-a-824	IDP dMRI ProbtrackX OD cgh r	77	0.146843	0.681198	0.829326	0.00905198	0.0100908	0.372562	0.99915
ubm-a-825	IDP dMRI ProbtrackX OD cst l	79	-0.774437	0.650696	0.233981	0.00524083	0.00973684	0.591959	0.99915
ubm-a-826	IDP dMRI ProbtrackX OD cst r	79	-0.688667	0.582688	0.237253	-0.0179018	0.00875958	0.0444055	0.99915
ubm-a-827	IDP dMRI ProbtrackX OD fma	78	-0.111931	0.63666	0.860444	0.00577932	0.00949663	0.544627	0.99915
ubm-a-828	IDP dMRI ProbtrackX OD fmi	80	-1.23786	0.57447	0.0311789	-0.00121144	0.00859838	0.888319	0.976273
ubm-a-829	IDP dMRI ProbtrackX OD ifo l	80	0.552171	0.744153	0.45808	0.0115833	0.0111318	0.301298	0.99915
ubm-a-830	IDP dMRI ProbtrackX OD ifo r	77	0.793776	0.598225	0.184547	0.0105748	0.00893064	0.240114	0.990117
ubm-a-831	IDP dMRI ProbtrackX OD ilf l	80	-0.0430062	0.614263	0.944184	0.0029458	0.00924153	0.750763	0.999458
ubm-a-832	IDP dMRI ProbtrackX OD ilf r	79	0.0248686	0.659851	0.969936	0.00698114	0.00985704	0.480935	0.999458
ubm-a-833	IDP dMRI ProbtrackX OD mcp	80	1.21375	0.598593	0.0425944	-0.0069158	0.0089845	0.443775	0.976273
ubm-a-834	IDP dMRI ProbtrackX OD ml l	78	-0.0103456	0.648851	0.987279	0.0152545	0.00952111	0.113266	0.999779
ubm-a-835	IDP dMRI ProbtrackX OD ml r	78	-0.918279	0.68235	0.17838	0.0034515	0.0102511	0.737275	0.990117
ubm-a-836	IDP dMRI ProbtrackX OD ptr l	80	0.207964	0.608039	0.732333	-0.0164385	0.008968	0.0706149	0.99915
ubm-a-837	IDP dMRI ProbtrackX OD ptr r	78	0.413089	0.59079	0.484417	0.00075987	0.00881584	0.931539	0.99915
ubm-a-838	IDP dMRI ProbtrackX OD slf l	79	-0.194213	0.582518	0.73883	0.00699985	0.00869627	0.423342	0.99915
ubm-a-839	IDP dMRI ProbtrackX OD slf r	80	-0.269733	0.537336	0.61568	-0.00285572	0.00808816	0.724985	0.99915
ubm-a-840	IDP dMRI ProbtrackX OD str l	79	-0.563901	0.652613	0.387551	-0.00514359	0.00997553	0.607596	0.99915
ubm-a-841	IDP dMRI ProbtrackX OD str r	78	-0.687719	0.648014	0.288566	-0.00576734	0.00966252	0.552363	0.99915
ubm-a-842	IDP dMRI ProbtrackX OD unc l	80	0.473103	0.656398	0.47106	-0.00785433	0.00984756	0.427529	0.99915
ubm-a-843	IDP dMRI ProbtrackX OD unc r	80	0.471174	0.678049	0.48712	-0.000405899	0.010209	0.968387	0.99915
ubm-a-219	IDP dMRI TBSS FA Anterior corona radiata L	80	0.0151866	0.637198	0.980986	-0.0176362	0.00938689	0.0640058	0.999458
ubm-a-218	IDP dMRI TBSS FA Anterior corona radiata R	78	0.183187	0.647461	0.77723	-0.0156556	0.00952349	0.104329	0.99915
ubm-a-213	IDP dMRI TBSS FA Anterior limb of internal capsule L	80	0.89339	0.627365	0.154436	-0.00649076	0.00942437	0.493043	0.990117
ubm-a-212	IDP dMRI TBSS FA Anterior limb of internal capsule R	79	1.02709	0.613494	0.0940988	0.00153486	0.00918522	0.867728	0.976273
ubm-a-199	IDP dMRI TBSS FA Body of corpus callosum	79	0.21713	0.717588	0.762207	0.00819766	0.0107161	0.446619	0.99915
ubm-a-211	IDP dMRI TBSS FA Cerebral peduncle L	80	-0.0607394	0.556319	0.913059	0.00107082	0.00832681	0.898006	0.99915
ubm-a-210	IDP dMRI TBSS FA Cerebral peduncle R	78	0.590652	0.60693	0.330464	0.000435193	0.00903638	0.961715	0.99915
ubm-a-231	IDP dMRI TBSS FA Cingulum cingulate gyrus L	80	0.188144	0.716798	0.792953	-0.00242021	0.0107961	0.823209	0.99915
ubm-a-230	IDP dMRI TBSS FA Cingulum cingulate gyrus R	80	0.382604	0.719338	0.594807	-0.00859631	0.0107887	0.427991	0.99915
ubm-a-233	IDP dMRI TBSS FA Cingulum hippocampus L	80	-0.346689	0.664182	0.601685	-0.00014466	0.0100084	0.988505	0.99915
ubm-a-232	IDP dMRI TBSS FA Cingulum hippocampus R	77	-0.366149	0.739491	0.620504	0.00213117	0.0110203	0.847179	0.99915
ubm-a-203	IDP dMRI TBSS FA Corticospinal tract L	77	1.02881	0.613741	0.0936797	9.9483e-05	0.00913697	0.991342	0.976273
ubm-a-202	IDP dMRI TBSS FA Corticospinal tract R	79	0.369783	0.597795	0.536194	0.000185185	0.00888983	0.983434	0.99915
ubm-a-229	IDP dMRI TBSS FA External capsule L	78	-0.275733	0.583038	0.636267	0.000814213	0.00864092	0.925176	0.99915
ubm-a-228	IDP dMRI TBSS FA External capsule R	79	-0.272332	0.60512	0.652677	0.0102297	0.00947368	0.2836	0.99915
ubm-a-201	IDP dMRI TBSS FA Fornix	78	-0.80462	0.627297	0.199605	0.000753792	0.00931909	0.935745	0.990117
ubm-a-235	IDP dMRI TBSS FA Fornix cres+Stria terminalis L	79	-1.19332	0.610887	0.0507695	-0.00830877	0.00909727	0.363923	0.976273
ubm-a-234	IDP dMRI TBSS FA Fornix cres+Stria terminalis R	80	-0.762914	0.583646	0.191161	-0.0110118	0.00870478	0.209628	0.990117
ubm-a-198	IDP dMRI TBSS FA Genu of corpus callosum	80	-0.408888	0.639765	0.522744	-0.00185113	0.00963902	0.848206	0.99915
ubm-a-207	IDP dMRI TBSS FA Inferior cerebellar peduncle L	80	-0.576	0.606882	0.342562	-0.0140268	0.00899951	0.123134	0.99915
ubm-a-206	IDP dMRI TBSS FA Inferior cerebellar peduncle R	78	-0.348189	0.638977	0.585811	-0.00991528	0.0094713	0.298475	0.99915
ubm-a-205	IDP dMRI TBSS FA Medial lemniscus L	78	-0.162327	0.593197	0.784356	-0.0223178	0.00878554	0.0131162	0.99915
ubm-a-204	IDP dMRI TBSS FA Medial lemniscus R	78	-0.0295485	0.597266	0.960542	-0.0202774	0.00896871	0.0266269	0.999458
ubm-a-196	IDP dMRI TBSS FA Middle cerebellar peduncle	80	0.137526	0.65624	0.834006	0.0114324	0.00980173	0.247022	0.99915
ubm-a-197	IDP dMRI TBSS FA Pontine crossing tract	79	-0.828433	0.597015	0.165251	-0.00166656	0.00895089	0.852786	0.990117
ubm-a-223	IDP dMRI TBSS FA Posterior corona radiata L	80	0.754741	0.661587	0.253951	-0.00444307	0.00995344	0.656556	0.99915
ubm-a-222	IDP dMRI TBSS FA Posterior corona radiata R	77	0.873898	0.722353	0.226358	-0.00449136	0.0112496	0.690847	0.99915
ubm-a-215	IDP dMRI TBSS FA Posterior limb of internal capsule L	80	0.338105	0.599999	0.573088	0.0081653	0.00898751	0.366404	0.99915
ubm-a-214	IDP dMRI TBSS FA Posterior limb of internal capsule R	80	0.634483	0.629293	0.313336	0.0143235	0.0093419	0.129259	0.99915
ubm-a-225	IDP dMRI TBSS FA Posterior thalamic radiation L	78	0.540882	0.6036	0.370202	-0.0123704	0.0089241	0.169747	0.99915
ubm-a-224	IDP dMRI TBSS FA Posterior thalamic radiation R	80	0.42014	0.646745	0.515936	-0.00611671	0.00971436	0.53076	0.99915
ubm-a-217	IDP dMRI TBSS FA Retrolenticular part of internal capsule L	80	0.272007	0.663739	0.681945	0.0107042	0.00992051	0.283914	0.99915
ubm-a-216	IDP dMRI TBSS FA Retrolenticular part of internal capsule R	79	-0.651401	0.611645	0.286876	0.0029004	0.00909742	0.750729	0.99915
ubm-a-227	IDP dMRI TBSS FA Sagittal stratum L	79	0.405183	0.683108	0.553084	-0.00241779	0.0102681	0.814473	0.99915
ubm-a-226	IDP dMRI TBSS FA Sagittal stratum R	79	-0.339491	0.637817	0.594539	-0.00142799	0.00965363	0.882791	0.99915
ubm-a-200	IDP dMRI TBSS FA Splenium of corpus callosum	80	0.103829	0.645615	0.872234	0.00239569	0.00972027	0.805971	0.99915
ubm-a-209	IDP dMRI TBSS FA Superior cerebellar peduncle L	80	0.815626	0.583253	0.16199	0.00701989	0.00872631	0.423582	0.990117
ubm-a-208	IDP dMRI TBSS FA Superior cerebellar peduncle R	79	0.708187	0.591512	0.23121	0.00196203	0.00877909	0.823747	0.99915
ubm-a-221	IDP dMRI TBSS FA Superior corona radiata L	80	0.617072	0.614915	0.315616	-0.00710809	0.00922506	0.44332	0.99915
ubm-a-220	IDP dMRI TBSS FA Superior corona radiata R	79	0.79508	0.638919	0.213347	0.00283284	0.00959058	0.768501	0.991699
ubm-a-239	IDP dMRI TBSS FA Superior fronto-occipital fasciculus L	79	-0.373605	0.597913	0.532071	-0.0164056	0.00889659	0.0690255	0.99915
ubm-a-238	IDP dMRI TBSS FA Superior fronto-occipital fasciculus R	78	0.370609	0.637858	0.561227	-0.010636	0.00950411	0.266626	0.99915
ubm-a-237	IDP dMRI TBSS FA Superior longitudinal fasciculus L	80	-0.246506	0.648222	0.703738	-0.0138145	0.00963926	0.155812	0.99915
ubm-a-236	IDP dMRI TBSS FA Superior longitudinal fasciculus R	80	-0.382804	0.68139	0.574254	-0.00661491	0.0102375	0.520081	0.99915
ubm-a-243	IDP dMRI TBSS FA Tapetum L	80	0.0804238	0.688444	0.907003	-0.000872947	0.0103659	0.933102	0.99915
ubm-a-242	IDP dMRI TBSS FA Tapetum R	80	0.266596	0.706258	0.705819	-0.0114556	0.0105635	0.281505	0.99915
ubm-a-241	IDP dMRI TBSS FA Uncinate fasciculus L	78	-0.374304	0.693242	0.589243	0.00109494	0.0104083	0.916495	0.99915
ubm-a-240	IDP dMRI TBSS FA Uncinate fasciculus R	78	0.124418	0.755595	0.869209	-0.0172065	0.0111019	0.125328	0.99915
ubm-a-507	IDP dMRI TBSS ICVF Anterior corona radiata L	79	-0.220472	0.679039	0.745422	-0.0074769	0.0101388	0.463086	0.99915
ubm-a-506	IDP dMRI TBSS ICVF Anterior corona radiata R	79	0.0252447	0.683568	0.97054	-0.00762772	0.0102385	0.458536	0.999458
ubm-a-501	IDP dMRI TBSS ICVF Anterior limb of internal capsule L	79	-0.378223	0.595728	0.525499	-0.00140271	0.00905968	0.877361	0.99915
ubm-a-500	IDP dMRI TBSS ICVF Anterior limb of internal capsule R	78	-0.508199	0.578366	0.379574	-0.000673479	0.00878382	0.939085	0.99915
ubm-a-487	IDP dMRI TBSS ICVF Body of corpus callosum	80	0.203466	0.67313	0.762447	0.00607556	0.0101155	0.549834	0.99915
ubm-a-499	IDP dMRI TBSS ICVF Cerebral peduncle L	76	0.691911	0.614198	0.259942	0.00173048	0.00925284	0.852156	0.99915
ubm-a-498	IDP dMRI TBSS ICVF Cerebral peduncle R	78	0.790444	0.597418	0.185802	0.00520346	0.00904775	0.566915	0.990117
ubm-a-519	IDP dMRI TBSS ICVF Cingulum cingulate gyrus L	79	0.256889	0.651991	0.693576	-0.00517612	0.00977663	0.598025	0.99915
ubm-a-518	IDP dMRI TBSS ICVF Cingulum cingulate gyrus R	79	0.533611	0.630446	0.397328	-0.0112412	0.00935266	0.233076	0.99915
ubm-a-521	IDP dMRI TBSS ICVF Cingulum hippocampus L	79	-0.272548	0.679684	0.688426	-0.00557398	0.0102452	0.587975	0.99915
ubm-a-520	IDP dMRI TBSS ICVF Cingulum hippocampus R	80	0.246752	0.630395	0.695484	-0.00883906	0.00944372	0.352176	0.99915
ubm-a-491	IDP dMRI TBSS ICVF Corticospinal tract L	79	-1.15625	0.599943	0.0539457	-0.0125945	0.00894162	0.163	0.976273
ubm-a-490	IDP dMRI TBSS ICVF Corticospinal tract R	79	-0.982029	0.605187	0.104656	-0.0111262	0.00912761	0.226582	0.976273
ubm-a-517	IDP dMRI TBSS ICVF External capsule L	79	-0.294749	0.614471	0.631455	0.000308319	0.0092145	0.973394	0.99915
ubm-a-516	IDP dMRI TBSS ICVF External capsule R	79	-0.269645	0.586444	0.645662	0.00115003	0.00876161	0.895914	0.99915
ubm-a-489	IDP dMRI TBSS ICVF Fornix	77	-0.902191	0.706716	0.201745	-0.00409849	0.0107665	0.704523	0.990756
ubm-a-523	IDP dMRI TBSS ICVF Fornix cres+Stria terminalis L	79	-0.116695	0.646003	0.856649	0.00602167	0.00967695	0.535603	0.99915
ubm-a-522	IDP dMRI TBSS ICVF Fornix cres+Stria terminalis R	80	-0.657411	0.603978	0.276389	4.88917e-05	0.00910026	0.995727	0.99915
ubm-a-486	IDP dMRI TBSS ICVF Genu of corpus callosum	80	-0.224088	0.655483	0.732451	0.0042681	0.00985812	0.666244	0.99915
ubm-a-495	IDP dMRI TBSS ICVF Inferior cerebellar peduncle L	79	0.270619	0.568348	0.633967	-0.000397636	0.00848958	0.962764	0.99915
ubm-a-494	IDP dMRI TBSS ICVF Inferior cerebellar peduncle R	79	-0.298553	0.621443	0.630929	0.00896264	0.00935906	0.34124	0.99915
ubm-a-493	IDP dMRI TBSS ICVF Medial lemniscus L	78	-0.974532	0.526368	0.0641078	-0.00767146	0.00784324	0.331129	0.976273
ubm-a-492	IDP dMRI TBSS ICVF Medial lemniscus R	79	-1.00622	0.524572	0.0550898	-0.00382307	0.00780784	0.625778	0.976273
ubm-a-484	IDP dMRI TBSS ICVF Middle cerebellar peduncle	79	-0.486897	0.588005	0.407643	-0.0122076	0.00879398	0.169086	0.99915
ubm-a-485	IDP dMRI TBSS ICVF Pontine crossing tract	80	-1.78337	0.653376	0.00634361	-0.00722642	0.00980917	0.463515	0.845784
ubm-a-511	IDP dMRI TBSS ICVF Posterior corona radiata L	79	0.585294	0.725585	0.419868	-0.00742715	0.0108387	0.49525	0.99915
ubm-a-510	IDP dMRI TBSS ICVF Posterior corona radiata R	79	0.898679	0.668658	0.178947	-0.00606005	0.0100334	0.547626	0.990117
ubm-a-503	IDP dMRI TBSS ICVF Posterior limb of internal capsule L	78	-0.54127	0.643644	0.400378	-0.00236576	0.00968928	0.807763	0.99915
ubm-a-502	IDP dMRI TBSS ICVF Posterior limb of internal capsule R	80	-0.435234	0.614813	0.478999	-0.000731388	0.00925963	0.937245	0.99915
ubm-a-513	IDP dMRI TBSS ICVF Posterior thalamic radiation L	80	0.448254	0.699881	0.521866	-0.00686674	0.0105139	0.515606	0.99915
ubm-a-512	IDP dMRI TBSS ICVF Posterior thalamic radiation R	80	0.446814	0.737304	0.544507	-0.00679447	0.0110825	0.541608	0.99915
ubm-a-505	IDP dMRI TBSS ICVF Retrolenticular part of internal capsule L	79	-0.0657588	0.705933	0.925783	-0.00255172	0.0105433	0.809405	0.999458
ubm-a-504	IDP dMRI TBSS ICVF Retrolenticular part of internal capsule R	78	-0.265769	0.663416	0.688709	-0.00821753	0.00985479	0.406972	0.99915
ubm-a-515	IDP dMRI TBSS ICVF Sagittal stratum L	78	0.372428	0.741219	0.615348	-0.00663858	0.0111094	0.551909	0.99915
ubm-a-514	IDP dMRI TBSS ICVF Sagittal stratum R	80	-0.209655	0.6985	0.764062	-0.00721385	0.0104868	0.493557	0.99915
ubm-a-488	IDP dMRI TBSS ICVF Splenium of corpus callosum	78	0.127985	0.659047	0.846021	0.000243473	0.00983301	0.980311	0.99915
ubm-a-497	IDP dMRI TBSS ICVF Superior cerebellar peduncle L	80	-0.0374458	0.594984	0.949818	0.0169903	0.00890643	0.0601175	0.999458
ubm-a-496	IDP dMRI TBSS ICVF Superior cerebellar peduncle R	80	0.188032	0.587792	0.749047	0.00805911	0.00880231	0.362716	0.99915
ubm-a-509	IDP dMRI TBSS ICVF Superior corona radiata L	80	0.312424	0.707191	0.658647	-0.00604685	0.0106286	0.571044	0.99915
ubm-a-508	IDP dMRI TBSS ICVF Superior corona radiata R	78	0.409281	0.715659	0.567394	-0.00986352	0.0106068	0.355355	0.99915
ubm-a-527	IDP dMRI TBSS ICVF Superior fronto-occipital fasciculus L	79	0.360772	0.622248	0.562058	-0.0113256	0.00923187	0.223639	0.99915
ubm-a-526	IDP dMRI TBSS ICVF Superior fronto-occipital fasciculus R	79	0.0280423	0.643156	0.965222	-0.00731099	0.00967141	0.451993	0.999458
ubm-a-525	IDP dMRI TBSS ICVF Superior longitudinal fasciculus L	78	-0.265103	0.730047	0.716507	-0.00319262	0.0114046	0.780283	0.99915
ubm-a-524	IDP dMRI TBSS ICVF Superior longitudinal fasciculus R	80	-0.151436	0.774579	0.844996	-0.00837698	0.0116284	0.473438	0.99915
ubm-a-531	IDP dMRI TBSS ICVF Tapetum L	78	-0.0246225	0.647132	0.969649	-0.0050979	0.010425	0.626246	0.999458
ubm-a-530	IDP dMRI TBSS ICVF Tapetum R	78	-0.0396662	0.68431	0.953776	-0.00664288	0.0103233	0.521848	0.999458
ubm-a-529	IDP dMRI TBSS ICVF Uncinate fasciculus L	80	-0.554733	0.645947	0.390456	0.00318829	0.00972486	0.743904	0.99915
ubm-a-528	IDP dMRI TBSS ICVF Uncinate fasciculus R	78	-0.0449149	0.659773	0.945725	-0.00636618	0.00981297	0.518455	0.999458
ubm-a-603	IDP dMRI TBSS ISOVF Anterior corona radiata L	78	0.117821	0.586307	0.840734	0.000606695	0.00888391	0.945733	0.99915
ubm-a-602	IDP dMRI TBSS ISOVF Anterior corona radiata R	80	0.0388654	0.578546	0.94644	0.00445714	0.00870156	0.609942	0.999458
ubm-a-597	IDP dMRI TBSS ISOVF Anterior limb of internal capsule L	80	-1.64134	0.621196	0.00823628	0.0175583	0.00914282	0.0584562	0.86115
ubm-a-596	IDP dMRI TBSS ISOVF Anterior limb of internal capsule R	79	-1.19065	0.617974	0.0540169	0.0150105	0.00924958	0.108713	0.976273
ubm-a-583	IDP dMRI TBSS ISOVF Body of corpus callosum	79	0.0988189	0.540013	0.854803	-0.00351968	0.00814212	0.666746	0.99915
ubm-a-595	IDP dMRI TBSS ISOVF Cerebral peduncle L	79	-0.0035313	0.550338	0.99488	-0.0102323	0.00828188	0.220401	0.999848
ubm-a-594	IDP dMRI TBSS ISOVF Cerebral peduncle R	78	0.190095	0.524262	0.716907	0.00333189	0.00789655	0.674258	0.99915
ubm-a-615	IDP dMRI TBSS ISOVF Cingulum cingulate gyrus L	80	0.335423	0.552406	0.543715	-0.00101596	0.00826673	0.902504	0.99915
ubm-a-614	IDP dMRI TBSS ISOVF Cingulum cingulate gyrus R	79	0.457153	0.539813	0.397066	-0.0108594	0.00800438	0.178847	0.99915
ubm-a-617	IDP dMRI TBSS ISOVF Cingulum hippocampus L	79	0.290794	0.621139	0.639669	-0.0132391	0.00917759	0.153204	0.99915
ubm-a-616	IDP dMRI TBSS ISOVF Cingulum hippocampus R	79	0.429329	0.607383	0.47966	-0.019404	0.00906016	0.035381	0.99915
ubm-a-587	IDP dMRI TBSS ISOVF Corticospinal tract L	79	0.0188317	0.6544	0.977042	-0.0101957	0.00973441	0.2982	0.999458
ubm-a-586	IDP dMRI TBSS ISOVF Corticospinal tract R	79	0.719206	0.634176	0.256761	0.00015557	0.00948625	0.986958	0.99915
ubm-a-613	IDP dMRI TBSS ISOVF External capsule L	79	-0.644012	0.592305	0.276905	0.000506351	0.00884924	0.954518	0.99915
ubm-a-612	IDP dMRI TBSS ISOVF External capsule R	79	-0.140573	0.648109	0.828288	-0.00882711	0.0104184	0.399473	0.99915
ubm-a-585	IDP dMRI TBSS ISOVF Fornix	79	0.364929	0.601305	0.54392	0.00255537	0.00904428	0.778287	0.99915
ubm-a-619	IDP dMRI TBSS ISOVF Fornix cres+Stria terminalis L	80	1.23653	0.640012	0.053355	0.0273558	0.00913096	0.00366672	0.976273
ubm-a-618	IDP dMRI TBSS ISOVF Fornix cres+Stria terminalis R	80	0.348078	0.645507	0.589727	0.0301395	0.00910461	0.0014127	0.99915
ubm-a-582	IDP dMRI TBSS ISOVF Genu of corpus callosum	78	0.803495	0.567214	0.15661	0.00674575	0.0084846	0.429056	0.990117
ubm-a-591	IDP dMRI TBSS ISOVF Inferior cerebellar peduncle L	78	0.166107	0.594009	0.779756	0.00203279	0.00925101	0.826665	0.99915
ubm-a-590	IDP dMRI TBSS ISOVF Inferior cerebellar peduncle R	80	-0.107198	0.60787	0.860019	0.0138694	0.00909742	0.131418	0.99915
ubm-a-589	IDP dMRI TBSS ISOVF Medial lemniscus L	80	0.177383	0.634147	0.779693	0.0122652	0.00944981	0.198137	0.99915
ubm-a-588	IDP dMRI TBSS ISOVF Medial lemniscus R	79	0.225013	0.693184	0.745478	0.0115563	0.0111172	0.301828	0.99915
ubm-a-580	IDP dMRI TBSS ISOVF Middle cerebellar peduncle	80	0.0661276	0.596683	0.911755	0.00720763	0.00895179	0.423175	0.99915
ubm-a-581	IDP dMRI TBSS ISOVF Pontine crossing tract	80	0.611521	0.595573	0.304526	-0.000883226	0.00891581	0.921342	0.99915
ubm-a-607	IDP dMRI TBSS ISOVF Posterior corona radiata L	79	-0.188045	0.592731	0.751052	0.0133803	0.00876127	0.130805	0.99915
ubm-a-606	IDP dMRI TBSS ISOVF Posterior corona radiata R	79	-0.276325	0.620704	0.65619	0.00783506	0.00926234	0.400227	0.99915
ubm-a-599	IDP dMRI TBSS ISOVF Posterior limb of internal capsule L	79	-0.848936	0.508894	0.0952764	-0.00859376	0.00756857	0.259708	0.976273
ubm-a-598	IDP dMRI TBSS ISOVF Posterior limb of internal capsule R	78	-0.95136	0.582026	0.10214	-0.0170474	0.00868241	0.0532526	0.976273
ubm-a-609	IDP dMRI TBSS ISOVF Posterior thalamic radiation L	79	-0.376287	0.628022	0.549065	0.0261389	0.0090632	0.00508811	0.99915
ubm-a-608	IDP dMRI TBSS ISOVF Posterior thalamic radiation R	80	-0.313199	0.684076	0.647066	0.0222999	0.00998469	0.0283875	0.99915
ubm-a-601	IDP dMRI TBSS ISOVF Retrolenticular part of internal capsule L	80	-0.663994	0.580043	0.25232	-0.00893639	0.00867724	0.306256	0.99915
ubm-a-600	IDP dMRI TBSS ISOVF Retrolenticular part of internal capsule R	79	0.221924	0.680158	0.744211	-0.00073883	0.0102951	0.942975	0.99915
ubm-a-611	IDP dMRI TBSS ISOVF Sagittal stratum L	77	0.251016	0.654811	0.701467	-0.0029438	0.00982105	0.765202	0.99915
ubm-a-610	IDP dMRI TBSS ISOVF Sagittal stratum R	80	0.72045	0.645567	0.264424	0.0105992	0.00964546	0.275202	0.99915
ubm-a-584	IDP dMRI TBSS ISOVF Splenium of corpus callosum	80	0.451144	0.607354	0.457601	-0.0132882	0.00902276	0.144846	0.99915
ubm-a-593	IDP dMRI TBSS ISOVF Superior cerebellar peduncle L	80	0.104294	0.540717	0.847052	0.00974398	0.00809613	0.232409	0.99915
ubm-a-592	IDP dMRI TBSS ISOVF Superior cerebellar peduncle R	79	0.411397	0.56763	0.468597	0.0074852	0.0084819	0.380258	0.99915
ubm-a-605	IDP dMRI TBSS ISOVF Superior corona radiata L	80	-0.304319	0.531697	0.567081	0.0121098	0.00789005	0.128875	0.99915
ubm-a-604	IDP dMRI TBSS ISOVF Superior corona radiata R	79	-0.258658	0.543997	0.634447	0.00481584	0.00815424	0.556523	0.99915
ubm-a-623	IDP dMRI TBSS ISOVF Superior fronto-occipital fasciculus L	80	-0.182027	0.658584	0.782247	0.013424	0.00979548	0.174484	0.99915
ubm-a-622	IDP dMRI TBSS ISOVF Superior fronto-occipital fasciculus R	79	-0.68914	0.565759	0.223194	0.00465977	0.00849637	0.584975	0.99915
ubm-a-621	IDP dMRI TBSS ISOVF Superior longitudinal fasciculus L	79	-0.563091	0.576422	0.328632	0.0224321	0.00852685	0.0102856	0.99915
ubm-a-620	IDP dMRI TBSS ISOVF Superior longitudinal fasciculus R	79	-0.502343	0.559312	0.369108	0.00731348	0.00843012	0.388341	0.99915
ubm-a-627	IDP dMRI TBSS ISOVF Tapetum L	79	-0.004082	0.619048	0.994739	-0.00636441	0.00931479	0.496494	0.999848
ubm-a-626	IDP dMRI TBSS ISOVF Tapetum R	80	-0.147485	0.612499	0.809716	0.00362285	0.00921524	0.695291	0.99915
ubm-a-625	IDP dMRI TBSS ISOVF Uncinate fasciculus L	78	0.0410287	0.605325	0.945961	-0.00389551	0.00903266	0.667494	0.999458
ubm-a-624	IDP dMRI TBSS ISOVF Uncinate fasciculus R	80	-0.63247	0.693759	0.36195	-0.00689123	0.0104201	0.510342	0.99915
ubm-a-363	IDP dMRI TBSS L1 Anterior corona radiata L	80	0.465848	0.640168	0.466799	-0.00688832	0.00961031	0.47566	0.99915
ubm-a-362	IDP dMRI TBSS L1 Anterior corona radiata R	80	0.272417	0.653382	0.676727	-0.000897672	0.0098411	0.927554	0.99915
ubm-a-357	IDP dMRI TBSS L1 Anterior limb of internal capsule L	79	0.030308	0.56795	0.957442	0.00314071	0.0086053	0.716131	0.999458
ubm-a-356	IDP dMRI TBSS L1 Anterior limb of internal capsule R	78	0.392306	0.542379	0.469492	0.0069004	0.00803671	0.393255	0.99915
ubm-a-343	IDP dMRI TBSS L1 Body of corpus callosum	80	-0.195622	0.624883	0.75424	0.000371038	0.00940704	0.968638	0.99915
ubm-a-355	IDP dMRI TBSS L1 Cerebral peduncle L	77	-0.807533	0.671649	0.229242	-0.0157384	0.00981757	0.113119	0.99915
ubm-a-354	IDP dMRI TBSS L1 Cerebral peduncle R	78	-0.199205	0.63072	0.752126	0.000251445	0.0093771	0.978678	0.99915
ubm-a-375	IDP dMRI TBSS L1 Cingulum cingulate gyrus L	79	0.0828247	0.664262	0.900771	-0.00102222	0.00995166	0.918453	0.99915
ubm-a-374	IDP dMRI TBSS L1 Cingulum cingulate gyrus R	80	0.220858	0.604415	0.714807	-0.00637881	0.00907652	0.484284	0.99915
ubm-a-377	IDP dMRI TBSS L1 Cingulum hippocampus L	80	0.386112	0.640289	0.546491	-0.00479279	0.00962414	0.619887	0.99915
ubm-a-376	IDP dMRI TBSS L1 Cingulum hippocampus R	79	-0.430937	0.694996	0.53522	0.000128691	0.0104227	0.990181	0.99915
ubm-a-347	IDP dMRI TBSS L1 Corticospinal tract L	79	0.93634	0.653677	0.152024	-0.00621547	0.00980411	0.527982	0.990117
ubm-a-346	IDP dMRI TBSS L1 Corticospinal tract R	80	1.33022	0.650881	0.0409803	0.0054746	0.00978484	0.577425	0.976273
ubm-a-373	IDP dMRI TBSS L1 External capsule L	79	-0.825921	0.573279	0.14967	-0.0021828	0.00865125	0.801473	0.989515
ubm-a-372	IDP dMRI TBSS L1 External capsule R	79	-0.296098	0.601502	0.622532	-0.00489383	0.00900782	0.588502	0.99915
ubm-a-345	IDP dMRI TBSS L1 Fornix	78	0.270661	0.63302	0.668964	0.00883067	0.00937837	0.349381	0.99915
ubm-a-379	IDP dMRI TBSS L1 Fornix cres+Stria terminalis L	80	0.306773	0.646791	0.635286	0.0237676	0.00935959	0.0130935	0.99915
ubm-a-378	IDP dMRI TBSS L1 Fornix cres+Stria terminalis R	79	0.0200898	0.692064	0.976842	0.0342721	0.00968036	0.000681649	0.999458
ubm-a-342	IDP dMRI TBSS L1 Genu of corpus callosum	80	0.609396	0.542021	0.260884	0.000142992	0.00816538	0.986073	0.99915
ubm-a-351	IDP dMRI TBSS L1 Inferior cerebellar peduncle L	79	-0.180909	0.679823	0.790153	-0.0148292	0.0100363	0.143606	0.99915
ubm-a-350	IDP dMRI TBSS L1 Inferior cerebellar peduncle R	80	-0.38617	0.567381	0.496112	-0.00609708	0.00851969	0.476347	0.99915
ubm-a-349	IDP dMRI TBSS L1 Medial lemniscus L	80	0.858786	0.73421	0.242133	0.00465815	0.0110498	0.674506	0.99915
ubm-a-348	IDP dMRI TBSS L1 Medial lemniscus R	79	1.19941	0.724471	0.0978107	0.00139436	0.0109504	0.899008	0.976273
ubm-a-340	IDP dMRI TBSS L1 Middle cerebellar peduncle	80	0.480316	0.572343	0.401352	0.0259573	0.00810239	0.00196582	0.99915
ubm-a-341	IDP dMRI TBSS L1 Pontine crossing tract	78	1.03081	0.566976	0.0690515	0.00422749	0.00843224	0.617575	0.976273
ubm-a-367	IDP dMRI TBSS L1 Posterior corona radiata L	78	-0.0878269	0.553055	0.873824	0.0110259	0.00820135	0.182817	0.99915
ubm-a-366	IDP dMRI TBSS L1 Posterior corona radiata R	79	-0.211027	0.561748	0.707168	0.0109075	0.00832436	0.193987	0.99915
ubm-a-359	IDP dMRI TBSS L1 Posterior limb of internal capsule L	79	0.00455168	0.685375	0.994701	0.00561669	0.0102745	0.586191	0.999848
ubm-a-358	IDP dMRI TBSS L1 Posterior limb of internal capsule R	78	0.196016	0.629221	0.755405	0.00581061	0.00933304	0.535421	0.99915
ubm-a-369	IDP dMRI TBSS L1 Posterior thalamic radiation L	80	-0.217442	0.62693	0.728714	0.0102961	0.0093722	0.275333	0.99915
ubm-a-368	IDP dMRI TBSS L1 Posterior thalamic radiation R	78	-0.613073	0.653622	0.348264	0.0126434	0.00967759	0.195336	0.99915
ubm-a-361	IDP dMRI TBSS L1 Retrolenticular part of internal capsule L	80	-0.212481	0.609077	0.727197	0.00391715	0.00916532	0.670274	0.99915
ubm-a-360	IDP dMRI TBSS L1 Retrolenticular part of internal capsule R	80	0.0120151	0.601207	0.984055	0.00658416	0.00902103	0.467657	0.999458
ubm-a-371	IDP dMRI TBSS L1 Sagittal stratum L	79	-0.044407	0.606217	0.941605	0.00431973	0.00907018	0.635241	0.999458
ubm-a-370	IDP dMRI TBSS L1 Sagittal stratum R	80	0.430468	0.666467	0.518347	0.0141654	0.00990959	0.156865	0.99915
ubm-a-344	IDP dMRI TBSS L1 Splenium of corpus callosum	77	0.283771	0.564328	0.615071	-0.00617378	0.00831388	0.460051	0.99915
ubm-a-353	IDP dMRI TBSS L1 Superior cerebellar peduncle L	79	0.832438	0.516266	0.10687	0.0099488	0.00771535	0.201091	0.976273
ubm-a-352	IDP dMRI TBSS L1 Superior cerebellar peduncle R	79	0.9036	0.482867	0.0613002	0.00555484	0.0075658	0.465055	0.976273
ubm-a-365	IDP dMRI TBSS L1 Superior corona radiata L	80	-0.0606172	0.546671	0.911708	0.00882834	0.0081749	0.2835	0.99915
ubm-a-364	IDP dMRI TBSS L1 Superior corona radiata R	80	0.0929138	0.565118	0.869404	0.0153061	0.00833705	0.0701819	0.99915
ubm-a-383	IDP dMRI TBSS L1 Superior fronto-occipital fasciculus L	79	-0.546572	0.584469	0.349706	0.00868516	0.00873241	0.323052	0.99915
ubm-a-382	IDP dMRI TBSS L1 Superior fronto-occipital fasciculus R	79	0.132718	0.561757	0.813235	0.0090078	0.00844384	0.289401	0.99915
ubm-a-381	IDP dMRI TBSS L1 Superior longitudinal fasciculus L	78	-0.200376	0.603312	0.739793	0.00283544	0.00907853	0.755649	0.99915
ubm-a-380	IDP dMRI TBSS L1 Superior longitudinal fasciculus R	80	-0.378072	0.596744	0.526369	0.00723488	0.00895012	0.421345	0.99915
ubm-a-387	IDP dMRI TBSS L1 Tapetum L	79	0.464891	0.666925	0.485761	-9.96625e-05	0.0100177	0.992088	0.99915
ubm-a-386	IDP dMRI TBSS L1 Tapetum R	79	0.151714	0.667888	0.820303	-0.00142308	0.00999741	0.88718	0.99915
ubm-a-385	IDP dMRI TBSS L1 Uncinate fasciculus L	80	-0.390869	0.520769	0.452917	-0.00718047	0.00779287	0.359675	0.99915
ubm-a-384	IDP dMRI TBSS L1 Uncinate fasciculus R	78	0.24074	0.618425	0.69707	-0.0177347	0.00902702	0.0531135	0.99915
ubm-a-411	IDP dMRI TBSS L2 Anterior corona radiata L	78	-0.00743955	0.652206	0.990899	0.0107191	0.00962564	0.268961	0.999848
ubm-a-410	IDP dMRI TBSS L2 Anterior corona radiata R	80	-0.190749	0.636265	0.764334	0.011363	0.00949639	0.235105	0.99915
ubm-a-405	IDP dMRI TBSS L2 Anterior limb of internal capsule L	78	-1.007	0.642793	0.117209	-0.00037684	0.00959577	0.968777	0.976273
ubm-a-404	IDP dMRI TBSS L2 Anterior limb of internal capsule R	77	-0.987888	0.69392	0.154553	-0.00618961	0.0103743	0.552551	0.990117
ubm-a-391	IDP dMRI TBSS L2 Body of corpus callosum	80	-0.182446	0.683122	0.78941	-0.00750723	0.0102507	0.466144	0.99915
ubm-a-403	IDP dMRI TBSS L2 Cerebral peduncle L	80	-0.0732002	0.551997	0.894502	-0.00428757	0.0083017	0.606988	0.99915
ubm-a-402	IDP dMRI TBSS L2 Cerebral peduncle R	77	-0.397781	0.552589	0.471618	0.00175966	0.00855174	0.837531	0.99915
ubm-a-423	IDP dMRI TBSS L2 Cingulum cingulate gyrus L	80	-0.161886	0.684655	0.813084	0.00100152	0.0103133	0.922889	0.99915
ubm-a-422	IDP dMRI TBSS L2 Cingulum cingulate gyrus R	79	-0.245236	0.673158	0.715629	0.00708962	0.0100944	0.48459	0.99915
ubm-a-425	IDP dMRI TBSS L2 Cingulum hippocampus L	78	0.11762	0.689378	0.864524	-0.00237223	0.0102979	0.818431	0.99915
ubm-a-424	IDP dMRI TBSS L2 Cingulum hippocampus R	79	-0.273366	0.69006	0.691996	-0.00581053	0.0103987	0.577937	0.99915
ubm-a-395	IDP dMRI TBSS L2 Corticospinal tract L	80	-0.336677	0.614315	0.583656	-0.00261175	0.00923135	0.777986	0.99915
ubm-a-394	IDP dMRI TBSS L2 Corticospinal tract R	80	0.1463	0.60518	0.808977	-0.0046091	0.00905368	0.612129	0.99915
ubm-a-421	IDP dMRI TBSS L2 External capsule L	79	-0.383919	0.540249	0.477312	0.000378454	0.00815579	0.963109	0.99915
ubm-a-420	IDP dMRI TBSS L2 External capsule R	79	0.050881	0.598776	0.932281	-0.00914125	0.00890987	0.308118	0.999458
ubm-a-393	IDP dMRI TBSS L2 Fornix	79	0.402572	0.611509	0.510329	0.00289686	0.00916113	0.752697	0.99915
ubm-a-427	IDP dMRI TBSS L2 Fornix cres+Stria terminalis L	79	1.15007	0.628009	0.0670559	0.0132613	0.00930828	0.15829	0.976273
ubm-a-426	IDP dMRI TBSS L2 Fornix cres+Stria terminalis R	80	0.512873	0.565721	0.364627	0.0187216	0.00825017	0.0260168	0.99915
ubm-a-390	IDP dMRI TBSS L2 Genu of corpus callosum	80	0.363653	0.631268	0.564569	0.00250493	0.00949953	0.792714	0.99915
ubm-a-399	IDP dMRI TBSS L2 Inferior cerebellar peduncle L	80	0.526132	0.627721	0.40194	0.0125315	0.00934875	0.183993	0.99915
ubm-a-398	IDP dMRI TBSS L2 Inferior cerebellar peduncle R	80	0.287875	0.617312	0.640975	0.00727975	0.009264	0.434359	0.99915
ubm-a-397	IDP dMRI TBSS L2 Medial lemniscus L	79	0.537885	0.597338	0.36787	0.0210862	0.00894932	0.0210088	0.99915
ubm-a-396	IDP dMRI TBSS L2 Medial lemniscus R	79	0.276452	0.603483	0.646885	0.0162176	0.00941895	0.0891206	0.99915
ubm-a-388	IDP dMRI TBSS L2 Middle cerebellar peduncle	80	0.249212	0.658936	0.705279	0.00583416	0.00990588	0.55759	0.99915
ubm-a-389	IDP dMRI TBSS L2 Pontine crossing tract	80	1.06762	0.598366	0.074387	0.000510334	0.00895131	0.954681	0.976273
ubm-a-415	IDP dMRI TBSS L2 Posterior corona radiata L	79	-0.668329	0.647128	0.301715	0.00884571	0.00964337	0.361858	0.99915
ubm-a-414	IDP dMRI TBSS L2 Posterior corona radiata R	78	-1.1291	0.699191	0.106338	0.00861821	0.0106095	0.41915	0.976273
ubm-a-407	IDP dMRI TBSS L2 Posterior limb of internal capsule L	77	-0.734266	0.666787	0.270809	-0.0115263	0.00990884	0.248421	0.99915
ubm-a-406	IDP dMRI TBSS L2 Posterior limb of internal capsule R	80	-0.995742	0.66324	0.13327	-0.0131814	0.00988045	0.186058	0.979644
ubm-a-417	IDP dMRI TBSS L2 Posterior thalamic radiation L	80	-0.352723	0.593154	0.552073	0.0139374	0.00879011	0.116881	0.99915
ubm-a-416	IDP dMRI TBSS L2 Posterior thalamic radiation R	80	-0.315435	0.65494	0.630073	0.0103534	0.00979903	0.293967	0.99915
ubm-a-409	IDP dMRI TBSS L2 Retrolenticular part of internal capsule L	80	-0.303251	0.688748	0.659725	-0.00510777	0.0103576	0.623296	0.99915
ubm-a-408	IDP dMRI TBSS L2 Retrolenticular part of internal capsule R	79	0.52683	0.607806	0.386066	0.00395801	0.00902762	0.6623	0.99915
ubm-a-419	IDP dMRI TBSS L2 Sagittal stratum L	80	-0.460132	0.653789	0.481561	0.00180386	0.00984629	0.855115	0.99915
ubm-a-418	IDP dMRI TBSS L2 Sagittal stratum R	80	0.446271	0.622654	0.473545	0.00750273	0.00933709	0.424104	0.99915
ubm-a-392	IDP dMRI TBSS L2 Splenium of corpus callosum	80	-0.270826	0.678844	0.689929	-0.00395538	0.0102122	0.699575	0.99915
ubm-a-401	IDP dMRI TBSS L2 Superior cerebellar peduncle L	80	-0.395127	0.581665	0.496946	-0.00346463	0.00870498	0.691713	0.99915
ubm-a-400	IDP dMRI TBSS L2 Superior cerebellar peduncle R	79	-0.203031	0.599103	0.734691	0.000201524	0.0089516	0.982097	0.99915
ubm-a-413	IDP dMRI TBSS L2 Superior corona radiata L	80	-0.228001	0.629683	0.717285	0.00294896	0.00948007	0.756578	0.99915
ubm-a-412	IDP dMRI TBSS L2 Superior corona radiata R	79	-0.506875	0.595867	0.394963	0.00168743	0.00912099	0.853712	0.99915
ubm-a-431	IDP dMRI TBSS L2 Superior fronto-occipital fasciculus L	78	-0.0315775	0.615827	0.959105	0.0151004	0.00908242	0.100512	0.999458
ubm-a-430	IDP dMRI TBSS L2 Superior fronto-occipital fasciculus R	80	-0.156941	0.58265	0.787655	0.00503251	0.00875512	0.567075	0.99915
ubm-a-429	IDP dMRI TBSS L2 Superior longitudinal fasciculus L	80	0.092535	0.653315	0.887365	0.0158396	0.00967502	0.105624	0.99915
ubm-a-428	IDP dMRI TBSS L2 Superior longitudinal fasciculus R	80	0.0889058	0.67411	0.895074	0.0100891	0.0100886	0.320377	0.99915
ubm-a-435	IDP dMRI TBSS L2 Tapetum L	78	0.0104063	0.672042	0.987646	0.00065648	0.0101393	0.948546	0.999779
ubm-a-434	IDP dMRI TBSS L2 Tapetum R	77	-0.338438	0.703675	0.630546	0.00653203	0.0103937	0.53161	0.99915
ubm-a-433	IDP dMRI TBSS L2 Uncinate fasciculus L	80	0.438675	0.608182	0.470731	-0.00820146	0.00911268	0.370888	0.99915
ubm-a-432	IDP dMRI TBSS L2 Uncinate fasciculus R	80	-0.291608	0.655376	0.656357	0.0103142	0.00980285	0.295972	0.99915
ubm-a-459	IDP dMRI TBSS L3 Anterior corona radiata L	80	0.262733	0.63775	0.680362	0.0108674	0.0095276	0.257518	0.99915
ubm-a-458	IDP dMRI TBSS L3 Anterior corona radiata R	80	-0.0442826	0.661078	0.946593	0.0126671	0.00985224	0.202348	0.999458
ubm-a-453	IDP dMRI TBSS L3 Anterior limb of internal capsule L	77	-0.71937	0.640362	0.261276	0.0100424	0.00945752	0.291714	0.99915
ubm-a-452	IDP dMRI TBSS L3 Anterior limb of internal capsule R	79	-0.579075	0.568947	0.308772	0.00460835	0.00850214	0.589368	0.99915
ubm-a-439	IDP dMRI TBSS L3 Body of corpus callosum	80	-0.0900955	0.685769	0.895476	-0.00965132	0.0102716	0.350317	0.99915
ubm-a-451	IDP dMRI TBSS L3 Cerebral peduncle L	80	-0.264031	0.545847	0.628592	-0.00694007	0.00816866	0.39815	0.99915
ubm-a-450	IDP dMRI TBSS L3 Cerebral peduncle R	79	-0.549481	0.548429	0.316384	0.000978835	0.00817854	0.905046	0.99915
ubm-a-471	IDP dMRI TBSS L3 Cingulum cingulate gyrus L	80	-0.177633	0.606488	0.769607	0.00267021	0.00912995	0.770706	0.99915
ubm-a-470	IDP dMRI TBSS L3 Cingulum cingulate gyrus R	79	-0.386287	0.612569	0.528301	0.00477208	0.00921437	0.606016	0.99915
ubm-a-473	IDP dMRI TBSS L3 Cingulum hippocampus L	79	0.980488	0.694301	0.157893	-0.00320837	0.0103901	0.758314	0.990117
ubm-a-472	IDP dMRI TBSS L3 Cingulum hippocampus R	79	0.350132	0.695293	0.61456	0.001764	0.0103972	0.865722	0.99915
ubm-a-443	IDP dMRI TBSS L3 Corticospinal tract L	79	0.219365	0.641977	0.732575	-0.00282045	0.00964272	0.770695	0.99915
ubm-a-442	IDP dMRI TBSS L3 Corticospinal tract R	78	0.690055	0.652457	0.290226	0.00845221	0.00978255	0.390302	0.99915
ubm-a-469	IDP dMRI TBSS L3 External capsule L	79	-0.180352	0.56214	0.748338	-0.00125936	0.00841258	0.881393	0.99915
ubm-a-468	IDP dMRI TBSS L3 External capsule R	79	0.0968875	0.598042	0.8713	-0.0102156	0.0088897	0.254051	0.99915
ubm-a-441	IDP dMRI TBSS L3 Fornix	77	0.391011	0.622339	0.529813	0.00179879	0.00969941	0.853374	0.99915
ubm-a-475	IDP dMRI TBSS L3 Fornix cres+Stria terminalis L	79	0.977506	0.619997	0.114881	0.0178929	0.009064	0.0519618	0.976273
ubm-a-474	IDP dMRI TBSS L3 Fornix cres+Stria terminalis R	78	0.80769	0.648705	0.213102	0.0269922	0.00919681	0.00441001	0.991699
ubm-a-438	IDP dMRI TBSS L3 Genu of corpus callosum	79	0.742664	0.627059	0.236271	0.000557929	0.0094888	0.953265	0.99915
ubm-a-447	IDP dMRI TBSS L3 Inferior cerebellar peduncle L	76	0.385752	0.614519	0.530181	0.00494575	0.0090501	0.586376	0.99915
ubm-a-446	IDP dMRI TBSS L3 Inferior cerebellar peduncle R	80	0.225818	0.602575	0.707843	0.00844104	0.0090295	0.352762	0.99915
ubm-a-445	IDP dMRI TBSS L3 Medial lemniscus L	80	0.661863	0.58739	0.259833	0.0235468	0.00843565	0.00659727	0.99915
ubm-a-444	IDP dMRI TBSS L3 Medial lemniscus R	78	0.803567	0.615926	0.192012	0.0204757	0.00898615	0.0255012	0.990117
ubm-a-436	IDP dMRI TBSS L3 Middle cerebellar peduncle	79	0.0553422	0.630721	0.93008	0.00516246	0.00942114	0.585301	0.999458
ubm-a-437	IDP dMRI TBSS L3 Pontine crossing tract	77	1.26838	0.618529	0.0403014	0.00449457	0.0091922	0.626301	0.976273
ubm-a-463	IDP dMRI TBSS L3 Posterior corona radiata L	79	-0.497607	0.58796	0.397369	0.0101622	0.0087993	0.251707	0.99915
ubm-a-462	IDP dMRI TBSS L3 Posterior corona radiata R	79	-0.421032	0.622735	0.498976	0.00911653	0.00929524	0.329776	0.99915
ubm-a-455	IDP dMRI TBSS L3 Posterior limb of internal capsule L	79	0.0137151	0.610813	0.982086	-0.00121435	0.00915184	0.894786	0.999458
ubm-a-454	IDP dMRI TBSS L3 Posterior limb of internal capsule R	79	-0.138851	0.617569	0.822108	-0.0140429	0.00926719	0.133782	0.99915
ubm-a-465	IDP dMRI TBSS L3 Posterior thalamic radiation L	80	-0.519004	0.6301	0.410119	0.0138618	0.00936062	0.142671	0.99915
ubm-a-464	IDP dMRI TBSS L3 Posterior thalamic radiation R	78	-0.455044	0.650321	0.484101	0.0136178	0.00960021	0.160137	0.99915
ubm-a-457	IDP dMRI TBSS L3 Retrolenticular part of internal capsule L	78	-0.316495	0.683843	0.643494	-0.00984226	0.0101273	0.334205	0.99915
ubm-a-456	IDP dMRI TBSS L3 Retrolenticular part of internal capsule R	80	0.644818	0.617745	0.296566	-0.00132155	0.00930537	0.88743	0.99915
ubm-a-467	IDP dMRI TBSS L3 Sagittal stratum L	78	-0.24194	0.689069	0.725504	0.0045276	0.0102329	0.659415	0.99915
ubm-a-466	IDP dMRI TBSS L3 Sagittal stratum R	79	0.551939	0.689199	0.423223	0.0073776	0.0103963	0.480072	0.99915
ubm-a-440	IDP dMRI TBSS L3 Splenium of corpus callosum	78	0.407109	0.639259	0.524226	-0.00788946	0.0094954	0.408648	0.99915
ubm-a-449	IDP dMRI TBSS L3 Superior cerebellar peduncle L	78	-0.377777	0.587906	0.520496	-0.000947615	0.00869144	0.913467	0.99915
ubm-a-448	IDP dMRI TBSS L3 Superior cerebellar peduncle R	79	-0.0928976	0.602413	0.877445	-0.000127998	0.00900652	0.988698	0.99915
ubm-a-461	IDP dMRI TBSS L3 Superior corona radiata L	78	-0.751105	0.608152	0.216808	0.0124749	0.00903884	0.17159	0.99347
ubm-a-460	IDP dMRI TBSS L3 Superior corona radiata R	80	-0.65031	0.611962	0.287935	0.00854448	0.00916828	0.354232	0.99915
ubm-a-479	IDP dMRI TBSS L3 Superior fronto-occipital fasciculus L	78	0.101804	0.656147	0.8767	0.0178459	0.00963539	0.0678917	0.99915
ubm-a-478	IDP dMRI TBSS L3 Superior fronto-occipital fasciculus R	80	-0.515894	0.605177	0.393954	0.0165918	0.00891291	0.0664339	0.99915
ubm-a-477	IDP dMRI TBSS L3 Superior longitudinal fasciculus L	79	0.0411729	0.690601	0.952459	0.0119363	0.0103009	0.250134	0.999458
ubm-a-476	IDP dMRI TBSS L3 Superior longitudinal fasciculus R	80	0.110914	0.690247	0.87234	0.00808457	0.0103572	0.437416	0.99915
ubm-a-483	IDP dMRI TBSS L3 Tapetum L	79	0.127208	0.695694	0.854915	-0.00111121	0.0104287	0.91542	0.99915
ubm-a-482	IDP dMRI TBSS L3 Tapetum R	79	-0.193339	0.690244	0.779399	0.00822889	0.0102717	0.425525	0.99915
ubm-a-481	IDP dMRI TBSS L3 Uncinate fasciculus L	79	0.000553403	0.584765	0.999245	-0.0048731	0.00916759	0.596563	0.999946
ubm-a-480	IDP dMRI TBSS L3 Uncinate fasciculus R	79	0.172946	0.715495	0.809001	0.00589294	0.0107343	0.584607	0.99915
ubm-a-267	IDP dMRI TBSS MD Anterior corona radiata L	80	0.307307	0.6318	0.626684	0.00474751	0.00950258	0.618762	0.99915
ubm-a-266	IDP dMRI TBSS MD Anterior corona radiata R	80	0.0898966	0.653865	0.890647	0.00720373	0.00981283	0.465081	0.99915
ubm-a-261	IDP dMRI TBSS MD Anterior limb of internal capsule L	80	-0.521028	0.574743	0.36465	0.00536142	0.00863435	0.536449	0.99915
ubm-a-260	IDP dMRI TBSS MD Anterior limb of internal capsule R	80	-0.273444	0.560833	0.625856	0.00277662	0.00843619	0.742938	0.99915
ubm-a-247	IDP dMRI TBSS MD Body of corpus callosum	80	-0.101262	0.645937	0.875428	-0.00755453	0.00969283	0.438106	0.99915
ubm-a-259	IDP dMRI TBSS MD Cerebral peduncle L	80	-0.581213	0.563886	0.302669	-0.0130703	0.00836425	0.122185	0.99915
ubm-a-258	IDP dMRI TBSS MD Cerebral peduncle R	80	-0.398925	0.51963	0.44266	0.00078864	0.00777722	0.91949	0.99915
ubm-a-279	IDP dMRI TBSS MD Cingulum cingulate gyrus L	78	-0.0514376	0.560247	0.926847	0.000637626	0.00847216	0.940205	0.999458
ubm-a-278	IDP dMRI TBSS MD Cingulum cingulate gyrus R	77	-0.0738307	0.516794	0.886399	0.00117599	0.00785858	0.881447	0.99915
ubm-a-281	IDP dMRI TBSS MD Cingulum hippocampus L	78	0.632602	0.697737	0.364593	-0.00619509	0.0105558	0.559017	0.99915
ubm-a-280	IDP dMRI TBSS MD Cingulum hippocampus R	80	-0.216264	0.660198	0.743233	-0.000891659	0.00994483	0.928787	0.99915
ubm-a-251	IDP dMRI TBSS MD Corticospinal tract L	79	0.468139	0.662759	0.479972	-0.00525961	0.00992766	0.597779	0.99915
ubm-a-250	IDP dMRI TBSS MD Corticospinal tract R	79	1.01982	0.646744	0.114831	0.00387362	0.00974857	0.692207	0.976273
ubm-a-277	IDP dMRI TBSS MD External capsule L	80	-0.52114	0.54433	0.338367	-0.00109387	0.00819784	0.894194	0.99915
ubm-a-276	IDP dMRI TBSS MD External capsule R	80	-0.0657946	0.578903	0.909512	-0.00930865	0.00865024	0.285193	0.99915
ubm-a-249	IDP dMRI TBSS MD Fornix	77	0.547009	0.658458	0.406119	0.00546594	0.00972557	0.57578	0.99915
ubm-a-283	IDP dMRI TBSS MD Fornix cres+Stria terminalis L	77	0.84161	0.634783	0.184898	0.0205953	0.00918812	0.0279505	0.990117
ubm-a-282	IDP dMRI TBSS MD Fornix cres+Stria terminalis R	80	0.54442	0.634849	0.391136	0.0303681	0.00892032	0.00105001	0.99915
ubm-a-246	IDP dMRI TBSS MD Genu of corpus callosum	80	0.719303	0.578616	0.213815	-0.000499354	0.00871545	0.954457	0.991699
ubm-a-255	IDP dMRI TBSS MD Inferior cerebellar peduncle L	78	0.0903134	0.648423	0.889228	-0.000100971	0.00968429	0.991709	0.99915
ubm-a-254	IDP dMRI TBSS MD Inferior cerebellar peduncle R	80	-0.0651556	0.582643	0.91096	0.00331268	0.00876796	0.706593	0.99915
ubm-a-253	IDP dMRI TBSS MD Medial lemniscus L	80	0.847678	0.65736	0.197218	0.0172687	0.00970716	0.0791412	0.990117
ubm-a-252	IDP dMRI TBSS MD Medial lemniscus R	80	1.00566	0.652691	0.123369	0.0125702	0.0097245	0.199954	0.977868
ubm-a-244	IDP dMRI TBSS MD Middle cerebellar peduncle	79	0.380064	0.628385	0.545294	0.0177625	0.00927768	0.0592657	0.99915
ubm-a-245	IDP dMRI TBSS MD Pontine crossing tract	79	1.29065	0.584509	0.0272378	0.00218049	0.0087046	0.802869	0.976273
ubm-a-271	IDP dMRI TBSS MD Posterior corona radiata L	79	-0.412365	0.580127	0.477197	0.011135	0.00863821	0.201243	0.99915
ubm-a-270	IDP dMRI TBSS MD Posterior corona radiata R	80	-0.568178	0.608193	0.350198	0.0108474	0.00907817	0.235752	0.99915
ubm-a-263	IDP dMRI TBSS MD Posterior limb of internal capsule L	80	-0.315051	0.579976	0.586982	-0.00190438	0.00873006	0.827889	0.99915
ubm-a-262	IDP dMRI TBSS MD Posterior limb of internal capsule R	79	-0.346571	0.558436	0.534857	-0.00828724	0.00833616	0.323273	0.99915
ubm-a-273	IDP dMRI TBSS MD Posterior thalamic radiation L	79	-0.402013	0.655823	0.539883	0.0146334	0.00976372	0.138027	0.99915
ubm-a-272	IDP dMRI TBSS MD Posterior thalamic radiation R	80	-0.533223	0.684284	0.435837	0.0133674	0.0101949	0.193643	0.99915
ubm-a-265	IDP dMRI TBSS MD Retrolenticular part of internal capsule L	80	-0.353106	0.648323	0.585998	-0.0039641	0.00975449	0.685571	0.99915
ubm-a-264	IDP dMRI TBSS MD Retrolenticular part of internal capsule R	80	0.384811	0.614737	0.531329	0.00354348	0.00924689	0.702608	0.99915
ubm-a-275	IDP dMRI TBSS MD Sagittal stratum L	80	-0.23947	0.660175	0.716801	0.00499589	0.00992909	0.616272	0.99915
ubm-a-274	IDP dMRI TBSS MD Sagittal stratum R	80	0.554558	0.678358	0.413643	0.0116737	0.0101311	0.252732	0.99915
ubm-a-248	IDP dMRI TBSS MD Splenium of corpus callosum	80	0.25988	0.590401	0.659811	-0.0094286	0.00882809	0.288804	0.99915
ubm-a-257	IDP dMRI TBSS MD Superior cerebellar peduncle L	79	0.239524	0.529463	0.650988	0.00360442	0.00795303	0.65167	0.99915
ubm-a-256	IDP dMRI TBSS MD Superior cerebellar peduncle R	79	0.46191	0.540229	0.392537	0.00296783	0.00805628	0.713596	0.99915
ubm-a-269	IDP dMRI TBSS MD Superior corona radiata L	78	-0.346126	0.563691	0.539193	0.00929942	0.00836721	0.269895	0.99915
ubm-a-268	IDP dMRI TBSS MD Superior corona radiata R	80	-0.327729	0.569814	0.565189	0.00931885	0.00851952	0.277399	0.99915
ubm-a-287	IDP dMRI TBSS MD Superior fronto-occipital fasciculus L	80	-0.0927833	0.602408	0.877593	0.0147407	0.00892016	0.102451	0.99915
ubm-a-286	IDP dMRI TBSS MD Superior fronto-occipital fasciculus R	79	-0.131744	0.564279	0.815394	0.0122628	0.00836252	0.146611	0.99915
ubm-a-285	IDP dMRI TBSS MD Superior longitudinal fasciculus L	79	-0.0492638	0.653153	0.939877	0.0116853	0.00980337	0.236935	0.999458
ubm-a-284	IDP dMRI TBSS MD Superior longitudinal fasciculus R	79	-0.0715747	0.668917	0.914788	0.00963671	0.00996761	0.336669	0.99915
ubm-a-291	IDP dMRI TBSS MD Tapetum L	80	0.18664	0.671612	0.78109	-0.000870757	0.0101163	0.931628	0.99915
ubm-a-290	IDP dMRI TBSS MD Tapetum R	80	-0.15972	0.673563	0.812558	0.00444194	0.010135	0.662396	0.99915
ubm-a-289	IDP dMRI TBSS MD Uncinate fasciculus L	80	-0.0720194	0.505346	0.886673	-0.00852584	0.00755208	0.262383	0.99915
ubm-a-288	IDP dMRI TBSS MD Uncinate fasciculus R	78	0.0649165	0.606529	0.914766	-0.00314532	0.00899655	0.727595	0.99915
ubm-a-315	IDP dMRI TBSS MO Anterior corona radiata L	79	0.330872	0.678579	0.625836	-0.0104027	0.0101748	0.309796	0.99915
ubm-a-314	IDP dMRI TBSS MO Anterior corona radiata R	79	0.683359	0.624873	0.274132	-0.000464874	0.00931284	0.960317	0.99915
ubm-a-309	IDP dMRI TBSS MO Anterior limb of internal capsule L	80	0.434186	0.704479	0.537683	0.00910489	0.0105619	0.391304	0.99915
ubm-a-308	IDP dMRI TBSS MO Anterior limb of internal capsule R	44	0.760492	0.908751	0.402675	0.0191283	0.012144	0.122733	0.99915
ubm-a-295	IDP dMRI TBSS MO Body of corpus callosum	80	-0.143876	0.688625	0.834502	-0.000443804	0.0103766	0.965994	0.99915
ubm-a-307	IDP dMRI TBSS MO Cerebral peduncle L	74	-0.481722	0.635024	0.448099	-0.00516138	0.0100425	0.608857	0.99915
ubm-a-306	IDP dMRI TBSS MO Cerebral peduncle R	78	0.350185	0.665178	0.598574	-0.00024988	0.0100644	0.980257	0.99915
ubm-a-327	IDP dMRI TBSS MO Cingulum cingulate gyrus L	79	-0.0233605	0.752583	0.975237	-0.000895492	0.0113024	0.937055	0.999458
ubm-a-326	IDP dMRI TBSS MO Cingulum cingulate gyrus R	79	0.0524833	0.728224	0.942546	-0.0106076	0.0108562	0.33158	0.999458
ubm-a-329	IDP dMRI TBSS MO Cingulum hippocampus L	78	1.05762	0.678638	0.119129	-0.00312883	0.0102391	0.760763	0.976273
ubm-a-328	IDP dMRI TBSS MO Cingulum hippocampus R	78	0.456443	0.671129	0.496433	0.012304	0.0100064	0.222633	0.99915
ubm-a-299	IDP dMRI TBSS MO Corticospinal tract L	77	1.17408	0.625851	0.0606589	-0.00263147	0.00935089	0.779168	0.976273
ubm-a-298	IDP dMRI TBSS MO Corticospinal tract R	79	1.32665	0.614008	0.0307235	0.0162951	0.00914371	0.0786735	0.976273
ubm-a-325	IDP dMRI TBSS MO External capsule L	80	-0.159639	0.63759	0.802295	-0.00261325	0.00960004	0.786178	0.99915
ubm-a-324	IDP dMRI TBSS MO External capsule R	77	0.12709	0.602309	0.832883	0.00566443	0.00896111	0.529235	0.99915
ubm-a-297	IDP dMRI TBSS MO Fornix	80	-0.907897	0.666781	0.17332	0.000233956	0.0100467	0.981481	0.990117
ubm-a-331	IDP dMRI TBSS MO Fornix cres+Stria terminalis L	80	-0.439573	0.611354	0.472132	0.0101671	0.00913782	0.269281	0.99915
ubm-a-330	IDP dMRI TBSS MO Fornix cres+Stria terminalis R	79	-0.180408	0.581275	0.756283	0.00863785	0.00866528	0.321967	0.99915
ubm-a-294	IDP dMRI TBSS MO Genu of corpus callosum	80	0.716412	0.658232	0.276424	-0.0117381	0.00982781	0.235949	0.99915
ubm-a-303	IDP dMRI TBSS MO Inferior cerebellar peduncle L	79	-0.142408	0.690478	0.836599	-0.0176654	0.0101672	0.0862991	0.99915
ubm-a-302	IDP dMRI TBSS MO Inferior cerebellar peduncle R	80	-0.0852959	0.67916	0.900056	-0.00846746	0.01018	0.408077	0.99915
ubm-a-301	IDP dMRI TBSS MO Medial lemniscus L	80	0.130509	0.682713	0.848399	0.00765697	0.0102493	0.457265	0.99915
ubm-a-300	IDP dMRI TBSS MO Medial lemniscus R	78	1.05996	0.677013	0.117433	0.0035014	0.010832	0.747397	0.976273
ubm-a-292	IDP dMRI TBSS MO Middle cerebellar peduncle	78	-0.114264	0.666889	0.863958	0.0125146	0.00992948	0.211401	0.99915
ubm-a-293	IDP dMRI TBSS MO Pontine crossing tract	80	-0.437888	0.622266	0.48162	0.00077045	0.00936817	0.934666	0.99915
ubm-a-319	IDP dMRI TBSS MO Posterior corona radiata L	80	0.136154	0.601264	0.820854	0.00554872	0.00903151	0.540757	0.99915
ubm-a-318	IDP dMRI TBSS MO Posterior corona radiata R	79	0.882685	0.607604	0.146299	0.00414202	0.0090651	0.649015	0.989515
ubm-a-311	IDP dMRI TBSS MO Posterior limb of internal capsule L	79	0.725632	0.784569	0.355028	0.00923071	0.0117078	0.432871	0.99915
ubm-a-310	IDP dMRI TBSS MO Posterior limb of internal capsule R	80	0.975166	0.75439	0.19613	0.00342673	0.0113561	0.763643	0.990117
ubm-a-321	IDP dMRI TBSS MO Posterior thalamic radiation L	79	-0.287247	0.614864	0.640377	-0.00300068	0.00913702	0.743494	0.99915
ubm-a-320	IDP dMRI TBSS MO Posterior thalamic radiation R	79	-0.391916	0.612239	0.522085	0.00483229	0.00915461	0.599119	0.99915
ubm-a-313	IDP dMRI TBSS MO Retrolenticular part of internal capsule L	80	0.165009	0.728031	0.820696	-0.00337747	0.0109597	0.758774	0.99915
ubm-a-312	IDP dMRI TBSS MO Retrolenticular part of internal capsule R	79	-0.107737	0.624822	0.863101	-0.001434	0.0092722	0.877497	0.99915
ubm-a-323	IDP dMRI TBSS MO Sagittal stratum L	79	0.337261	0.631436	0.59326	0.00633811	0.0101302	0.533385	0.99915
ubm-a-322	IDP dMRI TBSS MO Sagittal stratum R	80	-0.254028	0.626381	0.685074	0.00547745	0.00941289	0.562306	0.99915
ubm-a-296	IDP dMRI TBSS MO Splenium of corpus callosum	80	0.70865	0.605686	0.242002	-0.00683696	0.00909133	0.454296	0.99915
ubm-a-305	IDP dMRI TBSS MO Superior cerebellar peduncle L	79	0.798352	0.640884	0.212872	0.0100776	0.00952694	0.293452	0.991699
ubm-a-304	IDP dMRI TBSS MO Superior cerebellar peduncle R	79	0.837899	0.668527	0.210078	-0.00116794	0.0100755	0.908018	0.991699
ubm-a-317	IDP dMRI TBSS MO Superior corona radiata L	80	-0.151097	0.679906	0.824133	0.0108372	0.0101691	0.289846	0.99915
ubm-a-316	IDP dMRI TBSS MO Superior corona radiata R	79	-0.0151911	0.638245	0.981011	0.0130154	0.00948727	0.174084	0.999458
ubm-a-335	IDP dMRI TBSS MO Superior fronto-occipital fasciculus L	79	-0.813798	0.625001	0.192891	-0.00608777	0.00935907	0.517326	0.990117
ubm-a-334	IDP dMRI TBSS MO Superior fronto-occipital fasciculus R	80	-0.156234	0.625802	0.802855	0.0104255	0.00936622	0.269085	0.99915
ubm-a-333	IDP dMRI TBSS MO Superior longitudinal fasciculus L	80	-0.187811	0.635702	0.767659	-0.00805166	0.00953279	0.400902	0.99915
ubm-a-332	IDP dMRI TBSS MO Superior longitudinal fasciculus R	79	-0.362006	0.614127	0.55555	-0.0080178	0.00921015	0.386712	0.99915
ubm-a-339	IDP dMRI TBSS MO Tapetum L	78	0.304308	0.604396	0.614618	-0.00731166	0.00944604	0.441306	0.99915
ubm-a-338	IDP dMRI TBSS MO Tapetum R	80	0.31074	0.673762	0.644654	-0.00180699	0.0101414	0.859044	0.99915
ubm-a-337	IDP dMRI TBSS MO Uncinate fasciculus L	80	-0.902814	0.616057	0.142792	0.00255209	0.00921821	0.782625	0.986282
ubm-a-336	IDP dMRI TBSS MO Uncinate fasciculus R	80	0.950306	0.626375	0.129229	-0.0144644	0.00929202	0.123604	0.979644
ubm-a-555	IDP dMRI TBSS OD Anterior corona radiata L	78	-0.306409	0.680944	0.652727	0.0167584	0.0107026	0.121543	0.99915
ubm-a-554	IDP dMRI TBSS OD Anterior corona radiata R	80	-0.252094	0.628837	0.688501	0.0059615	0.00944752	0.529877	0.99915
ubm-a-549	IDP dMRI TBSS OD Anterior limb of internal capsule L	77	-0.80996	0.652219	0.214291	0.00281878	0.00983591	0.775223	0.991699
ubm-a-548	IDP dMRI TBSS OD Anterior limb of internal capsule R	79	-1.01839	0.655312	0.12017	0.00615715	0.00978011	0.530847	0.976273
ubm-a-535	IDP dMRI TBSS OD Body of corpus callosum	79	-0.234251	0.718121	0.744272	-0.00348651	0.010737	0.746274	0.99915
ubm-a-547	IDP dMRI TBSS OD Cerebral peduncle L	78	1.02995	0.657957	0.117493	0.00676678	0.0099158	0.497045	0.976273
ubm-a-546	IDP dMRI TBSS OD Cerebral peduncle R	78	0.0772041	0.730139	0.91579	0.000605363	0.0111487	0.956839	0.999458
ubm-a-567	IDP dMRI TBSS OD Cingulum cingulate gyrus L	79	0.41232	0.76619	0.590478	0.00172576	0.0115052	0.881158	0.99915
ubm-a-566	IDP dMRI TBSS OD Cingulum cingulate gyrus R	80	0.211095	0.736771	0.774484	0.00633626	0.0110781	0.568991	0.99915
ubm-a-569	IDP dMRI TBSS OD Cingulum hippocampus L	80	-0.118782	0.635484	0.851727	0.000435314	0.00957165	0.963841	0.99915
ubm-a-568	IDP dMRI TBSS OD Cingulum hippocampus R	79	0.16378	0.668331	0.806411	-0.00387659	0.0100066	0.699527	0.99915
ubm-a-539	IDP dMRI TBSS OD Corticospinal tract L	79	-1.16383	0.612557	0.0574388	0.00734266	0.00914612	0.424551	0.976273
ubm-a-538	IDP dMRI TBSS OD Corticospinal tract R	80	-1.46199	0.604882	0.0156498	0.00671806	0.00905027	0.460133	0.910876
ubm-a-565	IDP dMRI TBSS OD External capsule L	76	0.968933	0.639188	0.129549	-0.00657595	0.00968784	0.499392	0.979644
ubm-a-564	IDP dMRI TBSS OD External capsule R	80	0.203928	0.596762	0.732559	-0.00845312	0.00893365	0.346963	0.99915
ubm-a-537	IDP dMRI TBSS OD Fornix	77	0.0253027	0.657684	0.969311	0.0137511	0.00987537	0.167896	0.999458
ubm-a-571	IDP dMRI TBSS OD Fornix cres+Stria terminalis L	80	1.09194	0.583504	0.0612976	-0.00201798	0.00878459	0.818912	0.976273
ubm-a-570	IDP dMRI TBSS OD Fornix cres+Stria terminalis R	79	1.0459	0.569666	0.0663604	-0.0120521	0.00850392	0.160447	0.976273
ubm-a-534	IDP dMRI TBSS OD Genu of corpus callosum	79	-0.395242	0.665358	0.552492	0.00879243	0.00994007	0.379156	0.99915
ubm-a-543	IDP dMRI TBSS OD Inferior cerebellar peduncle L	79	-0.168206	0.670274	0.801852	0.0208915	0.009793	0.0360842	0.99915
ubm-a-542	IDP dMRI TBSS OD Inferior cerebellar peduncle R	77	-0.0129791	0.62711	0.983488	0.0184434	0.00929078	0.0507869	0.999458
ubm-a-541	IDP dMRI TBSS OD Medial lemniscus L	80	-0.681454	0.702776	0.332216	0.0109561	0.0105126	0.300545	0.99915
ubm-a-540	IDP dMRI TBSS OD Medial lemniscus R	80	-0.500212	0.653177	0.443786	0.00312892	0.00983505	0.751229	0.99915
ubm-a-532	IDP dMRI TBSS OD Middle cerebellar peduncle	77	0.10242	0.600657	0.864606	-0.0136806	0.00889308	0.128173	0.99915
ubm-a-533	IDP dMRI TBSS OD Pontine crossing tract	80	-0.0908606	0.580819	0.87569	0.00564832	0.00872112	0.519107	0.99915
ubm-a-559	IDP dMRI TBSS OD Posterior corona radiata L	80	0.123756	0.623275	0.842608	-0.0118687	0.00928919	0.205148	0.99915
ubm-a-558	IDP dMRI TBSS OD Posterior corona radiata R	80	-0.0734507	0.607061	0.903696	-0.014525	0.0089974	0.110488	0.99915
ubm-a-551	IDP dMRI TBSS OD Posterior limb of internal capsule L	79	-0.283374	0.686711	0.67986	-0.00881725	0.0102475	0.392224	0.99915
ubm-a-550	IDP dMRI TBSS OD Posterior limb of internal capsule R	80	-0.485987	0.677422	0.473123	-0.0132479	0.010095	0.19326	0.99915
ubm-a-561	IDP dMRI TBSS OD Posterior thalamic radiation L	78	0.428822	0.683731	0.530541	0.0014223	0.0103336	0.890891	0.99915
ubm-a-560	IDP dMRI TBSS OD Posterior thalamic radiation R	80	0.499484	0.631401	0.428901	-0.00608	0.00948325	0.523317	0.99915
ubm-a-553	IDP dMRI TBSS OD Retrolenticular part of internal capsule L	80	-0.0879165	0.635516	0.889973	-0.00382051	0.00956143	0.690561	0.99915
ubm-a-552	IDP dMRI TBSS OD Retrolenticular part of internal capsule R	79	0.0484525	0.606833	0.936361	-0.00497745	0.00909443	0.58575	0.999458
ubm-a-563	IDP dMRI TBSS OD Sagittal stratum L	80	0.193913	0.626648	0.756983	-0.00445171	0.00942439	0.637988	0.99915
ubm-a-562	IDP dMRI TBSS OD Sagittal stratum R	79	0.0557688	0.657414	0.932396	-0.00736705	0.0099071	0.459373	0.999458
ubm-a-536	IDP dMRI TBSS OD Splenium of corpus callosum	77	-0.23228	0.605209	0.701126	0.00544169	0.00895956	0.545446	0.99915
ubm-a-545	IDP dMRI TBSS OD Superior cerebellar peduncle L	79	-1.42525	0.630475	0.0237843	-0.0076355	0.00940884	0.419567	0.976273
ubm-a-544	IDP dMRI TBSS OD Superior cerebellar peduncle R	79	-0.903467	0.598212	0.130973	-0.00230764	0.00893075	0.796794	0.979644
ubm-a-557	IDP dMRI TBSS OD Superior corona radiata L	80	-0.0207521	0.624721	0.973501	-0.0062127	0.00938019	0.509718	0.999458
ubm-a-556	IDP dMRI TBSS OD Superior corona radiata R	78	-0.328608	0.65663	0.616761	-0.013809	0.0098405	0.164605	0.99915
ubm-a-575	IDP dMRI TBSS OD Superior fronto-occipital fasciculus L	80	1.32021	0.618517	0.0328039	0.000295842	0.00925741	0.974588	0.976273
ubm-a-574	IDP dMRI TBSS OD Superior fronto-occipital fasciculus R	80	-0.0532958	0.614469	0.930882	-0.0030507	0.00919603	0.740975	0.999458
ubm-a-573	IDP dMRI TBSS OD Superior longitudinal fasciculus L	79	0.299684	0.614518	0.625781	0.00900064	0.00934791	0.338637	0.99915
ubm-a-572	IDP dMRI TBSS OD Superior longitudinal fasciculus R	79	0.309634	0.610894	0.612257	0.000574199	0.00916081	0.950184	0.99915
ubm-a-579	IDP dMRI TBSS OD Tapetum L	79	-0.0239989	0.628634	0.969547	0.00213738	0.00949195	0.822437	0.999458
ubm-a-578	IDP dMRI TBSS OD Tapetum R	79	-0.11743	0.637777	0.853916	0.00866123	0.00950103	0.364819	0.99915
ubm-a-577	IDP dMRI TBSS OD Uncinate fasciculus L	79	0.335059	0.612287	0.584223	0.00270739	0.00916527	0.768486	0.99915
ubm-a-576	IDP dMRI TBSS OD Uncinate fasciculus R	80	-0.269666	0.674551	0.689325	0.0140279	0.0100345	0.166085	0.99915
ubm-a-178	IDP SWI T2star left accumbens	80	-0.110762	0.60827	0.855509	0.0023821	0.00909935	0.794175	0.99915
ubm-a-2655	IDP SWI T2star left accumbens plus IDP SWI T2star right accumbens	80	-0.719438	1.06113	0.497778	-0.000404628	0.0159838	0.979868	0.99915
ubm-a-176	IDP SWI T2star left amygdala	79	-0.196921	0.659169	0.765138	0.00920009	0.00985636	0.353523	0.99915
ubm-a-2654	IDP SWI T2star left amygdala plus IDP SWI T2star right amygdala	80	-0.68954	1.06312	0.516598	0.0157128	0.015916	0.32658	0.99915
ubm-a-168	IDP SWI T2star left caudate	78	-0.0852499	0.6439	0.894671	-0.00264496	0.00975771	0.787077	0.99915
ubm-a-2650	IDP SWI T2star left caudate plus IDP SWI T2star right caudate	78	-0.0471842	1.19049	0.968385	-0.00759762	0.0180208	0.674506	0.999458
ubm-a-174	IDP SWI T2star left hippocampus	78	-0.31973	0.580056	0.581493	0.0129364	0.00863131	0.138075	0.99915
ubm-a-2653	IDP SWI T2star left hippocampus plus IDP SWI T2star right hippocampus	79	-0.788798	1.00568	0.432837	0.0292185	0.0150652	0.0561072	0.99915
ubm-a-172	IDP SWI T2star left pallidum	78	-0.306814	0.709719	0.665521	-0.000172544	0.0107394	0.987223	0.99915
ubm-a-2652	IDP SWI T2star left pallidum plus IDP SWI T2star right pallidum	76	0.317512	1.34637	0.813567	-0.0114561	0.0204496	0.577028	0.99915
ubm-a-170	IDP SWI T2star left putamen	80	-0.340402	0.682232	0.617812	-0.00057542	0.0102777	0.955495	0.99915
ubm-a-2651	IDP SWI T2star left putamen plus IDP SWI T2star right putamen	80	-0.541219	1.25285	0.665749	-0.0108204	0.0188269	0.567127	0.99915
ubm-a-166	IDP SWI T2star left thalamus	80	-0.485905	0.606492	0.423032	-0.00645255	0.0090794	0.479402	0.99915
ubm-a-2649	IDP SWI T2star left thalamus plus IDP SWI T2star right thalamus	77	0.685092	1.03126	0.506481	-0.0235247	0.0153351	0.129228	0.99915
ubm-a-179	IDP SWI T2star right accumbens	80	-0.60552	0.622254	0.3305	-0.00275826	0.0093673	0.769191	0.99915
ubm-a-177	IDP SWI T2star right amygdala	80	-0.493483	0.578048	0.393268	0.006516	0.00867647	0.454915	0.99915
ubm-a-169	IDP SWI T2star right caudate	79	0.0398298	0.622834	0.949011	-0.00487567	0.00945885	0.607708	0.999458
ubm-a-175	IDP SWI T2star right hippocampus	80	-0.467152	0.553266	0.398472	0.0163249	0.00826561	0.0518022	0.99915
ubm-a-173	IDP SWI T2star right pallidum	79	0.602619	0.701022	0.389994	-0.010883	0.0105921	0.307419	0.99915
ubm-a-171	IDP SWI T2star right putamen	80	-0.201935	0.671493	0.763623	-0.0101031	0.0100503	0.317885	0.99915
ubm-a-167	IDP SWI T2star right thalamus	78	1.17782	0.647628	0.0689628	-0.0164993	0.00954033	0.0877922	0.976273
ubm-a-136	IDP T1 FAST ROIs brain stem	78	-1.02134	0.56343	0.0698746	-0.020086	0.008204	0.0166584	0.976273
ubm-a-132	IDP T1 FAST ROIs L amygdala	80	-0.196052	0.508518	0.69984	-0.00141926	0.00764983	0.853296	0.99915
ubm-a-66	IDP T1 FAST ROIs L angular gyrus	78	0.568231	0.595476	0.339959	0.0178219	0.00863606	0.0424645	0.99915
ubm-a-124	IDP T1 FAST ROIs L caudate	78	-1.23902	0.564063	0.0280492	0.00668641	0.00849541	0.433693	0.976273
ubm-a-108	IDP T1 FAST ROIs L cent operc cortex	79	0.333155	0.541698	0.538542	0.0152759	0.0080237	0.0606661	0.99915
ubm-a-144	IDP T1 FAST ROIs L cerebellum crus I	79	0.862747	0.550798	0.117265	0.00643784	0.00826677	0.438507	0.976273
ubm-a-147	IDP T1 FAST ROIs L cerebellum crus II	79	0.212085	0.707704	0.764421	0.00166655	0.0106377	0.875919	0.99915
ubm-a-137	IDP T1 FAST ROIs L cerebellum I-IV	79	-0.558745	0.558924	0.317465	-0.0191412	0.00821094	0.0223617	0.99915
ubm-a-159	IDP T1 FAST ROIs L cerebellum IX	78	-0.831221	0.574244	0.147755	-0.00783424	0.0086341	0.367084	0.989515
ubm-a-139	IDP T1 FAST ROIs L cerebellum V	79	-0.253697	0.55908	0.64999	-0.0134779	0.00835478	0.110794	0.99915
ubm-a-141	IDP T1 FAST ROIs L cerebellum VI	78	-0.428389	0.55912	0.443567	-0.00172737	0.00887846	0.846259	0.99915
ubm-a-150	IDP T1 FAST ROIs L cerebellum VIIb	79	-0.637033	0.685724	0.352892	-0.000278269	0.0102739	0.978462	0.99915
ubm-a-153	IDP T1 FAST ROIs L cerebellum VIIIa	79	-1.19359	0.57267	0.0371366	-0.0102811	0.00862553	0.236946	0.976273
ubm-a-156	IDP T1 FAST ROIs L cerebellum VIIIb	79	-0.688902	0.607236	0.256589	-0.0133841	0.00910221	0.145523	0.99915
ubm-a-162	IDP T1 FAST ROIs L cerebellum X	79	0.235855	0.69766	0.735314	-0.00758542	0.0104973	0.47211	0.99915
ubm-a-82	IDP T1 FAST ROIs L cing gyrus ant	80	-0.585438	0.536251	0.274955	0.0148584	0.00789096	0.0634335	0.99915
ubm-a-84	IDP T1 FAST ROIs L cing gyrus post	80	0.168634	0.424845	0.691418	0.00853551	0.00635358	0.183033	0.99915
ubm-a-88	IDP T1 FAST ROIs L cuneal cortex	79	-0.422674	0.608667	0.487415	0.00606364	0.00918895	0.511297	0.99915
ubm-a-74	IDP T1 FAST ROIs L front med cortex	79	-0.225807	0.629903	0.719985	0.00357827	0.0093998	0.704492	0.99915
ubm-a-106	IDP T1 FAST ROIs L front operc cortex	79	0.259429	0.593524	0.662039	0.0113063	0.00878224	0.201809	0.99915
ubm-a-90	IDP T1 FAST ROIs L front orb cortex	79	0.472562	0.55439	0.393992	0.00312019	0.00827771	0.707256	0.99915
ubm-a-26	IDP T1 FAST ROIs L frontal pole	78	-0.286097	0.409725	0.485012	0.00968773	0.00607524	0.114946	0.99915
ubm-a-114	IDP T1 FAST ROIs L heschl gyrus	80	-0.391296	0.527432	0.458155	0.00818965	0.0078852	0.302195	0.99915
ubm-a-130	IDP T1 FAST ROIs L hippocampus	79	0.29118	0.519468	0.575114	-0.000236276	0.00782894	0.976002	0.99915
ubm-a-36	IDP T1 FAST ROIs L inf front gyrus parsop	80	-0.55725	0.547602	0.308859	0.0160246	0.00818911	0.0539469	0.99915
ubm-a-34	IDP T1 FAST ROIs L inf front gyrus parstri	79	-0.134808	0.566916	0.812042	0.00846524	0.00842458	0.318128	0.99915
ubm-a-52	IDP T1 FAST ROIs L inf temp gyrus ant	78	-0.082754	0.592216	0.888868	0.00550107	0.00886571	0.536793	0.99915
ubm-a-54	IDP T1 FAST ROIs L inf temp gyrus post	78	-0.148543	0.542052	0.784055	0.0111808	0.00805939	0.169406	0.99915
ubm-a-56	IDP T1 FAST ROIs L inf temp gyrus tempocc	77	0.0354648	0.546959	0.948301	0.0100294	0.00807838	0.218286	0.999458
ubm-a-28	IDP T1 FAST ROIs L insular cortex	78	0.573569	0.497778	0.249215	-0.00177386	0.00742119	0.811728	0.99915
ubm-a-72	IDP T1 FAST ROIs L intracalc cortex	78	-0.480023	0.707061	0.497202	-0.0143555	0.0105089	0.175956	0.99915
ubm-a-76	IDP T1 FAST ROIs L juxtapos lobule cortex	80	0.175932	0.597207	0.768306	0.00562719	0.00896476	0.532033	0.99915
ubm-a-70	IDP T1 FAST ROIs L latocc cortex inf	79	-0.0149196	0.539954	0.977956	0.0147039	0.00790261	0.0666128	0.999458
ubm-a-68	IDP T1 FAST ROIs L latocc cortex sup	79	-0.469318	0.497851	0.34584	-0.0021781	0.00741743	0.769818	0.99915
ubm-a-96	IDP T1 FAST ROIs L lingual gyrus	79	-0.886029	0.448724	0.048319	-0.0087293	0.00667864	0.195086	0.976273
ubm-a-32	IDP T1 FAST ROIs L mid front gyrus	80	-0.605457	0.501578	0.227392	0.0135567	0.00750072	0.0745588	0.99915
ubm-a-46	IDP T1 FAST ROIs L mid temp gyrus ant	80	-0.539099	0.581294	0.353713	0.0197724	0.00846116	0.0220145	0.99915
ubm-a-48	IDP T1 FAST ROIs L mid temp gyrus post	80	0.0245014	0.526962	0.962915	0.00430083	0.00791727	0.588526	0.999458
ubm-a-50	IDP T1 FAST ROIs L mid temp gyrus tempocc	80	-0.0699692	0.626429	0.911065	0.000741451	0.00942649	0.937508	0.99915
ubm-a-104	IDP T1 FAST ROIs L occ fusif gyrus	78	0.399836	0.571467	0.484136	0.011918	0.00841815	0.160933	0.99915
ubm-a-120	IDP T1 FAST ROIs L occ pole	78	0.0188686	0.584978	0.974269	-0.0117877	0.00931268	0.209462	0.999458
ubm-a-128	IDP T1 FAST ROIs L pallidum	78	-0.193001	0.701199	0.783129	-0.00164097	0.0105332	0.876612	0.99915
ubm-a-80	IDP T1 FAST ROIs L paracing gyrus	79	-0.416729	0.47959	0.384887	0.00854864	0.00721747	0.239883	0.99915
ubm-a-92	IDP T1 FAST ROIs L parahipp gyrus ant	78	-0.278316	0.488679	0.568998	0.00573186	0.00726183	0.432384	0.99915
ubm-a-94	IDP T1 FAST ROIs L parahipp gyrus post	80	-0.392993	0.610371	0.519667	-0.0107269	0.00910445	0.242298	0.99915
ubm-a-110	IDP T1 FAST ROIs L parietal operc cortex	78	-0.392678	0.512623	0.443666	0.0141885	0.00768288	0.0686727	0.99915
ubm-a-112	IDP T1 FAST ROIs L planum polare	80	0.303954	0.535822	0.570532	-0.00198768	0.00805754	0.805799	0.99915
ubm-a-116	IDP T1 FAST ROIs L planum temporale	79	-0.242865	0.50072	0.627653	0.0122547	0.00744247	0.103718	0.99915
ubm-a-58	IDP T1 FAST ROIs L postcent gyrus	76	0.176437	0.528973	0.738722	0.00860559	0.00785798	0.277007	0.99915
ubm-a-38	IDP T1 FAST ROIs L precentral gyrus	80	0.230468	0.50364	0.647237	0.0145542	0.0073971	0.0526745	0.99915
ubm-a-86	IDP T1 FAST ROIs L precun cortex	79	-0.449814	0.475176	0.343829	0.00447175	0.0071247	0.532096	0.99915
ubm-a-126	IDP T1 FAST ROIs L putamen	77	-1.03159	0.611412	0.0915596	-0.016808	0.00976277	0.0892558	0.976273
ubm-a-78	IDP T1 FAST ROIs L subcallosal cortex	78	-0.393936	0.466879	0.398801	0.00673953	0.00702752	0.340589	0.99915
ubm-a-30	IDP T1 FAST ROIs L sup front gyrus	80	-0.0333177	0.585233	0.9546	0.00439298	0.00879434	0.618817	0.999458
ubm-a-60	IDP T1 FAST ROIs L sup parietal lobule	78	0.475567	0.554441	0.391035	-0.000763579	0.00835662	0.927436	0.99915
ubm-a-42	IDP T1 FAST ROIs L sup temp gyrus ant	80	0.182654	0.546107	0.738029	0.00867594	0.00815812	0.290849	0.99915
ubm-a-44	IDP T1 FAST ROIs L sup temp gyrus post	80	0.73117	0.522136	0.16141	0.0158985	0.00781026	0.045187	0.990117
ubm-a-118	IDP T1 FAST ROIs L supracalc cortex	73	-0.584904	0.595734	0.326188	0.00256939	0.00884458	0.772277	0.99915
ubm-a-62	IDP T1 FAST ROIs L supramarg gyrus ant	80	-1.00502	0.54766	0.0664888	0.0148565	0.00819036	0.073538	0.976273
ubm-a-64	IDP T1 FAST ROIs L supramarg gyrus post	80	-0.329136	0.538266	0.540886	0.0152344	0.00804583	0.062006	0.99915
ubm-a-98	IDP T1 FAST ROIs L temp fusif cortex ant	79	-0.64098	0.511322	0.209997	0.00663086	0.00761422	0.386542	0.991699
ubm-a-100	IDP T1 FAST ROIs L temp fusif cortex post	80	-0.410425	0.511236	0.422084	0.0138754	0.00752922	0.0691466	0.99915
ubm-a-102	IDP T1 FAST ROIs L temp occ fusif cortex	77	-0.0891918	0.589122	0.879662	0.0261903	0.00863243	0.00331552	0.99915
ubm-a-40	IDP T1 FAST ROIs L temporal pole	80	-0.314977	0.523624	0.547485	0.00861137	0.00782221	0.274332	0.99915
ubm-a-122	IDP T1 FAST ROIs L thalamus	80	0.00108041	0.593404	0.998547	-0.0106636	0.0088495	0.231847	0.999946
ubm-a-134	IDP T1 FAST ROIs L ventral striatum	78	-0.89673	0.521663	0.0856176	0.00110439	0.00792133	0.889487	0.976273
ubm-a-133	IDP T1 FAST ROIs R amygdala	79	0.0019913	0.458564	0.996535	-0.00283495	0.00680133	0.677968	0.999946
ubm-a-67	IDP T1 FAST ROIs R angular gyrus	80	-0.214891	0.538045	0.689604	0.00654552	0.00804552	0.418373	0.99915
ubm-a-125	IDP T1 FAST ROIs R caudate	78	-0.810041	0.576234	0.159798	0.0119538	0.00866913	0.171973	0.990117
ubm-a-109	IDP T1 FAST ROIs R cent operc cortex	80	-0.245496	0.502984	0.625493	0.0172115	0.00731646	0.0211734	0.99915
ubm-a-146	IDP T1 FAST ROIs R cerebellum crus I	80	0.52164	0.533607	0.328285	8.46856e-05	0.00803153	0.991614	0.99915
ubm-a-149	IDP T1 FAST ROIs R cerebellum crus II	80	0.113938	0.628985	0.856253	0.000434926	0.00946323	0.96346	0.99915
ubm-a-138	IDP T1 FAST ROIs R cerebellum I-IV	79	-1.00149	0.604087	0.0973448	-0.00684916	0.00902817	0.450382	0.976273
ubm-a-161	IDP T1 FAST ROIs R cerebellum IX	75	-0.944636	0.591503	0.110264	-0.0135904	0.00875771	0.125029	0.976273
ubm-a-140	IDP T1 FAST ROIs R cerebellum V	79	-0.504233	0.580943	0.385419	-0.00516303	0.00868566	0.553967	0.99915
ubm-a-143	IDP T1 FAST ROIs R cerebellum VI	77	-0.0718173	0.552351	0.89655	-0.0058258	0.00871941	0.506094	0.99915
ubm-a-152	IDP T1 FAST ROIs R cerebellum VIIb	80	-0.682314	0.624418	0.274517	-0.000618358	0.00939255	0.947678	0.99915
ubm-a-155	IDP T1 FAST ROIs R cerebellum VIIIa	79	-0.889275	0.558768	0.111499	-0.00743077	0.00845331	0.382117	0.976273
ubm-a-158	IDP T1 FAST ROIs R cerebellum VIIIb	78	-0.57487	0.558919	0.303697	-0.0122007	0.00832691	0.146988	0.99915
ubm-a-164	IDP T1 FAST ROIs R cerebellum X	79	-0.313538	0.728365	0.666855	-0.00569119	0.0110479	0.607934	0.99915
ubm-a-83	IDP T1 FAST ROIs R cing gyrus ant	79	-0.374444	0.529404	0.479385	0.00918595	0.00788528	0.247636	0.99915
ubm-a-85	IDP T1 FAST ROIs R cing gyrus post	80	0.0536951	0.42815	0.900198	0.00481901	0.00640427	0.454035	0.99915
ubm-a-89	IDP T1 FAST ROIs R cuneal cortex	79	-1.08037	0.621017	0.0819165	-0.0018571	0.00930069	0.842262	0.976273
ubm-a-75	IDP T1 FAST ROIs R front med cortex	80	-0.16052	0.539946	0.766246	0.00396658	0.00807633	0.624709	0.99915
ubm-a-107	IDP T1 FAST ROIs R front operc cortex	80	0.390571	0.606969	0.519913	-0.00570778	0.00911057	0.532816	0.99915
ubm-a-91	IDP T1 FAST ROIs R front orb cortex	80	0.135037	0.499901	0.787061	0.00295495	0.00751563	0.695264	0.99915
ubm-a-27	IDP T1 FAST ROIs R frontal pole	80	0.0120271	0.426902	0.977524	0.00422413	0.0064092	0.51179	0.999458
ubm-a-115	IDP T1 FAST ROIs R heschl gyrus	80	0.230571	0.578251	0.690086	0.00865245	0.00865133	0.320341	0.99915
ubm-a-131	IDP T1 FAST ROIs R hippocampus	77	0.536759	0.502124	0.28508	0.00376131	0.00757989	0.621189	0.99915
ubm-a-37	IDP T1 FAST ROIs R inf front gyrus parsop	80	-0.0976934	0.553797	0.859975	0.00742709	0.00828185	0.37259	0.99915
ubm-a-35	IDP T1 FAST ROIs R inf front gyrus parstri	79	1.58276	0.603879	0.00876768	0.00383736	0.00903896	0.672359	0.86115
ubm-a-53	IDP T1 FAST ROIs R inf temp gyrus ant	80	0.0132514	0.535421	0.980255	0.0148802	0.00800113	0.0666886	0.999458
ubm-a-55	IDP T1 FAST ROIs R inf temp gyrus post	80	-0.169596	0.587314	0.772762	0.0126025	0.00872033	0.152411	0.99915
ubm-a-57	IDP T1 FAST ROIs R inf temp gyrus tempocc	80	0.448981	0.556453	0.419745	0.0180022	0.00812645	0.0296589	0.99915
ubm-a-29	IDP T1 FAST ROIs R insular cortex	80	0.114643	0.52715	0.827837	0.0001588	0.00793244	0.984079	0.99915
ubm-a-73	IDP T1 FAST ROIs R intracalc cortex	77	-0.702063	0.680534	0.302243	-0.0124745	0.0101484	0.222837	0.99915
ubm-a-77	IDP T1 FAST ROIs R juxtapos lobule cortex	80	-0.186462	0.543761	0.731665	0.0138905	0.00813408	0.0916712	0.99915
ubm-a-71	IDP T1 FAST ROIs R latocc cortex inf	80	0.406963	0.505661	0.420926	0.00930966	0.00753457	0.220318	0.99915
ubm-a-69	IDP T1 FAST ROIs R latocc cortex sup	80	-0.00986768	0.511808	0.984618	0.000750049	0.00769986	0.92265	0.999458
ubm-a-97	IDP T1 FAST ROIs R lingual gyrus	80	0.0619009	0.438454	0.887728	-0.000373534	0.00655779	0.954722	0.99915
ubm-a-33	IDP T1 FAST ROIs R mid front gyrus	80	-0.827729	0.495602	0.0948897	0.0175124	0.00741162	0.0206276	0.976273
ubm-a-47	IDP T1 FAST ROIs R mid temp gyrus ant	80	-0.387118	0.525542	0.461362	0.00183927	0.00786139	0.815627	0.99915
ubm-a-49	IDP T1 FAST ROIs R mid temp gyrus post	79	-0.109045	0.502085	0.828065	0.00829779	0.00746104	0.269534	0.99915
ubm-a-51	IDP T1 FAST ROIs R mid temp gyrus tempocc	80	0.526259	0.523196	0.314486	0.00610345	0.00782286	0.43763	0.99915
ubm-a-105	IDP T1 FAST ROIs R occ fusif gyrus	79	0.0358851	0.616241	0.953564	-0.00710656	0.00919057	0.441745	0.999458
ubm-a-121	IDP T1 FAST ROIs R occ pole	78	-0.551089	0.551084	0.317306	-0.0140892	0.0081743	0.0888476	0.99915
ubm-a-129	IDP T1 FAST ROIs R pallidum	80	-0.18651	0.656397	0.776301	0.00480363	0.00986585	0.627699	0.99915
ubm-a-81	IDP T1 FAST ROIs R paracing gyrus	79	-0.554032	0.508661	0.276067	0.00259772	0.00763073	0.734461	0.99915
ubm-a-93	IDP T1 FAST ROIs R parahipp gyrus ant	79	-0.0683552	0.480879	0.886964	0.00681584	0.00715591	0.343835	0.99915
ubm-a-95	IDP T1 FAST ROIs R parahipp gyrus post	80	-0.246174	0.604906	0.684035	-0.00683166	0.00907357	0.453765	0.99915
ubm-a-111	IDP T1 FAST ROIs R parietal operc cortex	79	-0.231656	0.52573	0.659476	0.00888889	0.00788717	0.26324	0.99915
ubm-a-113	IDP T1 FAST ROIs R planum polare	77	-0.164098	0.510904	0.748065	0.0103701	0.00760428	0.176737	0.99915
ubm-a-117	IDP T1 FAST ROIs R planum temporale	80	-0.320188	0.542624	0.555141	0.0110583	0.00807045	0.17455	0.99915
ubm-a-59	IDP T1 FAST ROIs R postcent gyrus	80	-0.252607	0.556621	0.649957	0.00371736	0.00836654	0.658047	0.99915
ubm-a-39	IDP T1 FAST ROIs R precentral gyrus	80	-0.304111	0.572503	0.595284	0.0143295	0.00846239	0.0943869	0.99915
ubm-a-87	IDP T1 FAST ROIs R precun cortex	75	-0.469631	0.571334	0.411082	0.00456264	0.00834731	0.58632	0.99915
ubm-a-127	IDP T1 FAST ROIs R putamen	79	-0.831476	0.600677	0.166288	-0.0156826	0.00895259	0.0838003	0.990117
ubm-a-79	IDP T1 FAST ROIs R subcallosal cortex	78	-0.30991	0.483484	0.521526	0.00697287	0.00733482	0.344794	0.99915
ubm-a-31	IDP T1 FAST ROIs R sup front gyrus	77	-0.369108	0.557844	0.508184	0.0187784	0.00802655	0.0219715	0.99915
ubm-a-61	IDP T1 FAST ROIs R sup parietal lobule	80	0.391594	0.548339	0.475137	0.00447786	0.00820082	0.586606	0.99915
ubm-a-43	IDP T1 FAST ROIs R sup temp gyrus ant	79	-0.316589	0.566922	0.576548	0.00378898	0.00849769	0.656933	0.99915
ubm-a-45	IDP T1 FAST ROIs R sup temp gyrus post	80	-0.335601	0.512687	0.51273	0.00331273	0.00766731	0.66689	0.99915
ubm-a-119	IDP T1 FAST ROIs R supracalc cortex	79	-0.45734	0.554569	0.409555	0.00647196	0.00835373	0.440866	0.99915
ubm-a-63	IDP T1 FAST ROIs R supramarg gyrus ant	77	-0.251829	0.607604	0.678535	0.0107987	0.00913202	0.240738	0.99915
ubm-a-65	IDP T1 FAST ROIs R supramarg gyrus post	79	0.262972	0.580074	0.650302	0.0160025	0.00850404	0.0636482	0.99915
ubm-a-99	IDP T1 FAST ROIs R temp fusif cortex ant	79	0.161812	0.51116	0.751579	0.00709245	0.00766033	0.357408	0.99915
ubm-a-101	IDP T1 FAST ROIs R temp fusif cortex post	78	-0.609428	0.603729	0.312764	0.0112678	0.00892855	0.21081	0.99915
ubm-a-103	IDP T1 FAST ROIs R temp occ fusif cortex	77	-0.122363	0.55699	0.826115	0.0176696	0.00814212	0.033162	0.99915
ubm-a-41	IDP T1 FAST ROIs R temporal pole	79	-0.00514906	0.482084	0.991478	-0.00433696	0.00719462	0.548409	0.999848
ubm-a-123	IDP T1 FAST ROIs R thalamus	80	0.458835	0.514439	0.372439	-0.0144184	0.00756949	0.0604912	0.99915
ubm-a-135	IDP T1 FAST ROIs R ventral striatum	79	-0.421514	0.516716	0.41464	0.00270659	0.00784579	0.731055	0.99915
ubm-a-145	IDP T1 FAST ROIs V cerebellum crus I	78	0.0954933	0.590628	0.871557	-0.00672469	0.00874108	0.444088	0.99915
ubm-a-148	IDP T1 FAST ROIs V cerebellum crus II	78	-0.0381119	0.652371	0.953414	-0.0226317	0.00996404	0.0259572	0.999458
ubm-a-160	IDP T1 FAST ROIs V cerebellum IX	78	-0.626658	0.609556	0.303923	-0.00906109	0.00917845	0.32667	0.99915
ubm-a-142	IDP T1 FAST ROIs V cerebellum VI	80	-0.324942	0.676174	0.63083	-0.0105074	0.0101095	0.301848	0.99915
ubm-a-151	IDP T1 FAST ROIs V cerebellum VIIb	77	-0.615653	0.66123	0.351816	-0.0158152	0.0103698	0.131434	0.99915
ubm-a-154	IDP T1 FAST ROIs V cerebellum VIIIa	78	-0.607539	0.638697	0.341494	-0.0122128	0.00964249	0.209181	0.99915
ubm-a-157	IDP T1 FAST ROIs V cerebellum VIIIb	79	-0.832341	0.641702	0.194603	-0.0150862	0.00960205	0.12025	0.990117
ubm-a-163	IDP T1 FAST ROIs V cerebellum X	78	-0.989824	0.669301	0.139169	-0.0184963	0.00990552	0.0657191	0.983735
ubm-a-25	IDP T1 FIRST brain stem+4th ventricle volume	78	0.0112422	0.54409	0.983515	-0.0115843	0.00806164	0.154832	0.999458
ubm-a-23	IDP T1 FIRST left accumbens volume	80	-1.06448	0.544901	0.0507558	-0.00681471	0.00816442	0.406445	0.976273
ubm-a-2648	IDP T1 FIRST left accumbens volume plus IDP T1 FIRST right accumbens volume	79	-2.00773	1.0223	0.0495368	-0.0154673	0.0154328	0.31937	0.976273
ubm-a-21	IDP T1 FIRST left amygdala volume	78	0.250069	0.599138	0.6764	0.00441759	0.00888783	0.620597	0.99915
ubm-a-2647	IDP T1 FIRST left amygdala volume plus IDP T1 FIRST right amygdala volume	78	0.503471	1.00825	0.617531	0.0110079	0.0150923	0.468015	0.99915
ubm-a-13	IDP T1 FIRST left caudate volume	79	-0.677058	0.561753	0.228103	0.00761981	0.00843612	0.369217	0.99915
ubm-a-2643	IDP T1 FIRST left caudate volume plus IDP T1 FIRST right caudate volume	80	-0.9131	1.11842	0.414261	0.0150244	0.0167447	0.372342	0.99915
ubm-a-19	IDP T1 FIRST left hippocampus volume	80	0.0995999	0.598418	0.867812	0.000465254	0.00900164	0.958911	0.99915
ubm-a-2646	IDP T1 FIRST left hippocampus volume plus IDP T1 FIRST right hippocampus volume	79	-0.10452	1.07955	0.92287	0.00498123	0.0161176	0.758115	0.999458
ubm-a-17	IDP T1 FIRST left pallidum volume	79	-0.639489	0.518364	0.217326	0.0032187	0.00772309	0.678011	0.99426
ubm-a-2645	IDP T1 FIRST left pallidum volume plus IDP T1 FIRST right pallidum volume	80	-1.17831	0.969428	0.224189	0.00492229	0.0145784	0.73654	0.99915
ubm-a-15	IDP T1 FIRST left putamen volume	79	0.239422	0.490776	0.62566	0.00569844	0.00736837	0.441675	0.99915
ubm-a-2644	IDP T1 FIRST left putamen volume plus IDP T1 FIRST right putamen volume	77	0.819325	0.958768	0.392795	0.0132352	0.0147003	0.370824	0.99915
ubm-a-11	IDP T1 FIRST left thalamus volume	79	-0.662196	0.480042	0.167755	-0.011867	0.00706248	0.0969541	0.990117
ubm-a-2642	IDP T1 FIRST left thalamus volume plus IDP T1 FIRST right thalamus volume	77	-1.2432	0.925469	0.17917	-0.0186487	0.0137389	0.178736	0.990117
ubm-a-24	IDP T1 FIRST right accumbens volume	78	-1.12087	0.626607	0.0736475	-0.00449738	0.00952152	0.638039	0.976273
ubm-a-22	IDP T1 FIRST right amygdala volume	79	0.0368014	0.592477	0.950472	0.00225105	0.00894246	0.801923	0.999458
ubm-a-14	IDP T1 FIRST right caudate volume	80	-0.248281	0.588019	0.672855	0.00744035	0.00880952	0.400928	0.99915
ubm-a-20	IDP T1 FIRST right hippocampus volume	79	-0.200531	0.619286	0.746081	0.00454413	0.00923722	0.624164	0.99915
ubm-a-18	IDP T1 FIRST right pallidum volume	80	-0.544013	0.541081	0.314696	0.00166076	0.00814514	0.838966	0.99915
ubm-a-16	IDP T1 FIRST right putamen volume	77	0.60082	0.526786	0.254062	0.00719987	0.00844668	0.396711	0.99915
ubm-a-12	IDP T1 FIRST right thalamus volume	77	-0.387723	0.494255	0.432771	-0.00794298	0.00739323	0.286106	0.99915
ubm-a-9	IDP T1 SIENAX brain-normalised volume	77	-0.406924	0.496297	0.412262	0.00742743	0.00740058	0.318785	0.99915
ubm-a-10	IDP T1 SIENAX brain-unnormalised volume	77	-0.122264	0.27146	0.652426	0.00439713	0.00429112	0.308797	0.99915
ubm-a-3	IDP T1 SIENAX CSF normalised volume	78	0.188923	0.604934	0.754809	-0.000323481	0.00915093	0.971894	0.99915
ubm-a-4	IDP T1 SIENAX CSF unnormalised volume	79	0.165	0.549013	0.763765	-0.000220335	0.00825827	0.978784	0.99915
ubm-a-5	IDP T1 SIENAX grey normalised volume	79	-0.513968	0.483351	0.287627	0.0138	0.00704724	0.0538269	0.99915
ubm-a-6	IDP T1 SIENAX grey unnormalised volume	80	-0.353911	0.316623	0.263666	0.00884422	0.0046604	0.061431	0.99915
ubm-a-1	IDP T1 SIENAX peripheral grey normalised volume	79	-0.279531	0.489367	0.567857	0.0161296	0.00711236	0.0261432	0.99915
ubm-a-2	IDP T1 SIENAX peripheral grey unnormalised volume	80	-0.202691	0.325442	0.533404	0.0105219	0.00475346	0.029784	0.99915
ubm-a-7	IDP T1 SIENAX white normalised volume	80	-0.118307	0.586208	0.840059	0.00518425	0.0088051	0.557711	0.99915
ubm-a-8	IDP T1 SIENAX white unnormalised volume	80	-0.0898883	0.299494	0.764075	0.00273349	0.00449284	0.544683	0.99915
ubm-a-165	IDP T2 FLAIR BIANCA WMH volume	80	0.224587	0.576795	0.697002	0.00791034	0.00862471	0.36188	0.99915
ubm-a-185	IDP tfMRI 90th-percentile BOLD faces	78	-0.570222	0.623623	0.360523	-0.00737807	0.00934341	0.432186	0.99915
ubm-a-189	IDP tfMRI 90th-percentile BOLD faces-shapes	79	0.792221	0.615612	0.198135	-0.00265001	0.0092386	0.775004	0.990117
ubm-a-193	IDP tfMRI 90th-percentile BOLD faces-shapes amygdala	77	0.996029	0.62794	0.112697	-0.00263027	0.00945892	0.781722	0.976273
ubm-a-181	IDP tfMRI 90th-percentile BOLD shapes	79	-0.939029	0.625696	0.133414	-0.00340365	0.00936304	0.717213	0.979644
ubm-a-187	IDP tfMRI 90th-percentile zstat faces	80	-0.946798	0.598958	0.113937	-0.000130802	0.00895802	0.988387	0.976273
ubm-a-191	IDP tfMRI 90th-percentile zstat faces-shapes	80	0.215125	0.577071	0.709306	0.00286957	0.00862807	0.740339	0.99915
ubm-a-195	IDP tfMRI 90th-percentile zstat faces-shapes amygdala	79	0.532514	0.607453	0.380685	0.00202084	0.00906974	0.824273	0.99915
ubm-a-183	IDP tfMRI 90th-percentile zstat shapes	80	-1.13566	0.604716	0.0603794	0.000764976	0.00904492	0.932816	0.976273
ubm-a-184	IDP tfMRI median BOLD faces	79	-1.01976	0.616923	0.0983343	-0.00196418	0.00917344	0.831022	0.976273
ubm-a-188	IDP tfMRI median BOLD faces-shapes	79	0.241735	0.614551	0.694059	-0.00360655	0.00921353	0.696553	0.99915
ubm-a-192	IDP tfMRI median BOLD faces-shapes amygdala	79	0.473957	0.612797	0.439267	0.00889109	0.00915787	0.334653	0.99915
ubm-a-180	IDP tfMRI median BOLD shapes	78	-1.27241	0.618887	0.0397852	0.002122	0.00925277	0.819223	0.976273
ubm-a-186	IDP tfMRI median zstat faces	79	-1.17966	0.61413	0.0547489	0.00170949	0.00920108	0.853096	0.976273
ubm-a-190	IDP tfMRI median zstat faces-shapes	80	0.205578	0.582727	0.724249	-0.00245672	0.00871827	0.778851	0.99915
ubm-a-194	IDP tfMRI median zstat faces-shapes amygdala	79	0.251048	0.596652	0.67393	0.0103281	0.00888106	0.248445	0.99915
ubm-a-182	IDP tfMRI median zstat shapes	78	-1.40387	0.617027	0.0228924	0.00448971	0.00913601	0.624539	0.976273
ubm-a-1157	NET100 0001	78	-0.536969	0.701979	0.44431	-0.000988459	0.0105097	0.925315	0.99915
ubm-a-1158	NET100 0002	79	-0.0372187	0.604343	0.950893	-0.00240179	0.00902317	0.790812	0.999458
ubm-a-1159	NET100 0003	79	-0.0608328	0.641511	0.924452	-0.00223757	0.00981106	0.820199	0.999458
ubm-a-1160	NET100 0004	80	-0.609447	0.701011	0.384638	0.0164551	0.0103922	0.117374	0.99915
ubm-a-1161	NET100 0005	78	0.0451946	0.622186	0.942094	-0.00392255	0.00924388	0.672517	0.999458
ubm-a-1162	NET100 0006	80	-0.302993	0.62157	0.62593	-0.00907995	0.00930404	0.332124	0.99915
ubm-a-1163	NET100 0007	79	-0.827597	0.641427	0.196966	0.00519877	0.00958596	0.589156	0.990117
ubm-a-1164	NET100 0008	77	0.987805	0.654725	0.131367	0.00569919	0.00976839	0.561353	0.979644
ubm-a-1165	NET100 0009	80	0.605939	0.609161	0.319877	-0.0149354	0.00910874	0.1051	0.99915
ubm-a-1166	NET100 0010	80	0.184606	0.702185	0.792626	0.00111245	0.010569	0.916443	0.99915
ubm-a-1167	NET100 0011	78	0.22435	0.663015	0.735078	-0.00638554	0.00984649	0.51861	0.99915
ubm-a-1168	NET100 0012	80	-0.0124506	0.642214	0.984532	-0.0017425	0.00966824	0.85744	0.999458
ubm-a-1169	NET100 0013	79	0.0897521	0.60977	0.882982	0.0059016	0.00915565	0.521112	0.99915
ubm-a-1170	NET100 0014	78	0.229664	0.635961	0.718002	0.0113711	0.00954944	0.237454	0.99915
ubm-a-1171	NET100 0015	80	0.618877	0.659121	0.34776	-0.018088	0.00971001	0.0662525	0.99915
ubm-a-1172	NET100 0016	78	0.4217	0.621023	0.497112	0.0101708	0.0092285	0.273894	0.99915
ubm-a-1173	NET100 0017	80	1.02812	0.625391	0.100185	-0.0142076	0.00927718	0.129704	0.976273
ubm-a-1174	NET100 0018	77	1.41603	0.641684	0.0273327	0.00151594	0.00974472	0.876794	0.976273
ubm-a-1175	NET100 0019	78	-0.791921	0.621762	0.20278	-0.000304803	0.00921322	0.973695	0.991699
ubm-a-1176	NET100 0020	80	-1.62344	0.594538	0.00632221	0.00892884	0.00889399	0.318523	0.845784
ubm-a-1177	NET100 0021	79	-0.383034	0.614953	0.533371	0.0189619	0.00916316	0.0418672	0.99915
ubm-a-1178	NET100 0022	79	-0.297745	0.61995	0.631034	-0.00527879	0.00994183	0.596969	0.99915
ubm-a-1179	NET100 0023	80	1.50816	0.60875	0.0132318	-0.0111027	0.00910444	0.226338	0.86272
ubm-a-1180	NET100 0024	80	0.451651	0.622658	0.468232	0.0142064	0.00923826	0.12815	0.99915
ubm-a-1181	NET100 0025	79	-1.02645	0.651244	0.114994	0.000480324	0.00980428	0.961053	0.976273
ubm-a-1182	NET100 0026	80	-0.0877591	0.611717	0.885924	-0.00751173	0.00915056	0.414203	0.99915
ubm-a-1183	NET100 0027	80	0.0598961	0.629928	0.924248	-0.00702801	0.00944927	0.459255	0.999458
ubm-a-1184	NET100 0028	79	0.485488	0.612276	0.427822	-0.00412148	0.00912221	0.652678	0.99915
ubm-a-1185	NET100 0029	79	0.767657	0.617299	0.213656	0.00122529	0.00918256	0.894196	0.991699
ubm-a-1186	NET100 0030	79	-1.06268	0.612706	0.0828467	0.00176552	0.00912481	0.847088	0.976273
ubm-a-1187	NET100 0031	80	-0.444514	0.608197	0.464857	-0.00128326	0.00909686	0.888181	0.99915
ubm-a-1188	NET100 0032	79	0.496579	0.611803	0.416984	0.0072577	0.00912873	0.429035	0.99915
ubm-a-1189	NET100 0033	79	0.291723	0.693515	0.674015	-0.0131593	0.010305	0.205447	0.99915
ubm-a-1190	NET100 0034	78	0.60379	0.621034	0.330934	-0.000469058	0.00921757	0.959549	0.99915
ubm-a-1191	NET100 0035	78	0.296258	0.652684	0.649895	0.0113681	0.0104233	0.278878	0.99915
ubm-a-1192	NET100 0036	79	-0.799359	0.629671	0.204268	0.00608567	0.0094428	0.521181	0.991699
ubm-a-1193	NET100 0037	78	-0.0301582	0.749267	0.967894	0.00113696	0.0111694	0.919189	0.999458
ubm-a-1194	NET100 0038	75	-0.69102	0.642343	0.282026	-0.00839159	0.00952792	0.381351	0.99915
ubm-a-1195	NET100 0039	80	0.248048	0.635733	0.696406	-0.0124036	0.00947306	0.19426	0.99915
ubm-a-1196	NET100 0040	79	-0.641558	0.650558	0.324051	0.001683	0.00972097	0.863003	0.99915
ubm-a-1197	NET100 0041	77	0.208618	0.76482	0.785031	-0.00475584	0.0112915	0.674822	0.99915
ubm-a-1198	NET100 0042	80	-0.0143424	0.61105	0.981274	-0.00253372	0.00914223	0.782402	0.999458
ubm-a-1199	NET100 0043	80	-0.33615	0.669465	0.615585	-0.00588419	0.0100556	0.560126	0.99915
ubm-a-1200	NET100 0044	78	0.993101	0.684113	0.146595	0.00782671	0.0101581	0.443397	0.989515
ubm-a-1201	NET100 0045	80	-0.309455	0.61753	0.616288	0.00687364	0.00926475	0.460369	0.99915
ubm-a-1202	NET100 0046	80	-1.29106	0.610221	0.0343686	0.00170465	0.00912909	0.852359	0.976273
ubm-a-1203	NET100 0047	79	-0.083501	0.610681	0.891241	-0.0095086	0.0090916	0.298895	0.99915
ubm-a-1204	NET100 0048	80	0.9546	0.60965	0.117391	0.00609646	0.00912055	0.505831	0.976273
ubm-a-1205	NET100 0049	80	-0.650491	0.611685	0.287583	0.00313189	0.00915082	0.733082	0.99915
ubm-a-1206	NET100 0050	80	0.1075	0.722423	0.881707	-0.00474539	0.0108628	0.663428	0.99915
ubm-a-1207	NET100 0051	80	-0.103933	0.652682	0.87348	-0.000542962	0.00982375	0.956064	0.99915
ubm-a-1208	NET100 0052	80	0.562	0.634441	0.375715	-0.0144477	0.00940679	0.128614	0.99915
ubm-a-1209	NET100 0053	79	-0.709622	0.616375	0.249616	-0.0213526	0.0091893	0.0227852	0.99915
ubm-a-1210	NET100 0054	80	0.0557525	0.637738	0.930336	0.00594203	0.00957398	0.536643	0.999458
ubm-a-1211	NET100 0055	80	0.137774	0.662101	0.835162	-0.00330764	0.00995671	0.740628	0.99915
ubm-a-1212	NET100 0056	79	0.278715	0.66401	0.674672	0.000206215	0.0101552	0.983851	0.99915
ubm-a-1213	NET100 0057	80	0.225694	0.641285	0.724883	0.000757928	0.00965478	0.937629	0.99915
ubm-a-1214	NET100 0058	79	-0.741828	0.646756	0.251383	0.00734232	0.00968174	0.450546	0.99915
ubm-a-1215	NET100 0059	80	-1.04149	0.610265	0.0878922	-0.0173211	0.00912952	0.0614935	0.976273
ubm-a-1216	NET100 0060	78	0.74478	0.61719	0.227538	0.00157406	0.00912317	0.863476	0.99915
ubm-a-1217	NET100 0061	79	-0.37419	0.68368	0.58416	0.0114895	0.0101602	0.261635	0.99915
ubm-a-1218	NET100 0062	79	0.876136	0.671469	0.191959	0.006122	0.0100602	0.544624	0.990117
ubm-a-1219	NET100 0063	80	-1.24312	0.634904	0.0502339	-0.0016946	0.00955932	0.859754	0.976273
ubm-a-1220	NET100 0064	80	-0.767618	0.605432	0.204839	0.0094322	0.00905286	0.300675	0.991699
ubm-a-1221	NET100 0065	80	0.159689	0.672818	0.81239	0.0047677	0.0101165	0.638755	0.99915
ubm-a-1222	NET100 0066	80	-0.577332	0.630605	0.359918	-0.00847839	0.00944904	0.372333	0.99915
ubm-a-1223	NET100 0067	78	-0.0613884	0.620049	0.921134	0.00456431	0.00928419	0.624403	0.999458
ubm-a-1224	NET100 0068	79	0.87649	0.663964	0.186806	0.010836	0.00985941	0.275168	0.990117
ubm-a-1225	NET100 0069	79	-0.584683	0.660771	0.376238	0.0136748	0.00975342	0.164918	0.99915
ubm-a-1226	NET100 0070	80	0.530262	0.616062	0.389388	0.00577887	0.00925171	0.534038	0.99915
ubm-a-1227	NET100 0071	79	0.789132	0.61317	0.198104	0.0165079	0.00925478	0.0784099	0.990117
ubm-a-1228	NET100 0072	78	0.330577	0.618003	0.592711	0.00379826	0.00923252	0.681937	0.99915
ubm-a-1229	NET100 0073	78	-1.54808	0.602214	0.0101506	0.00178249	0.00896881	0.842994	0.86272
ubm-a-1230	NET100 0074	79	1.04095	0.60432	0.0849751	-0.0096295	0.00902155	0.289132	0.976273
ubm-a-1231	NET100 0075	77	-1.53518	0.607101	0.0114485	-0.00309244	0.00905742	0.733738	0.86272
ubm-a-1232	NET100 0076	78	0.735093	0.604916	0.22429	0.00519129	0.00901066	0.566231	0.99915
ubm-a-1233	NET100 0077	80	0.956968	0.611717	0.117725	-0.0101502	0.00915056	0.270735	0.976273
ubm-a-1234	NET100 0078	80	0.697275	0.613322	0.255587	-0.00145483	0.00917767	0.874458	0.99915
ubm-a-1235	NET100 0079	78	-0.662857	0.648604	0.306793	0.0135876	0.00960114	0.161094	0.99915
ubm-a-1236	NET100 0080	79	0.664242	0.726324	0.36044	-0.0189981	0.0107357	0.0807493	0.99915
ubm-a-1237	NET100 0081	80	0.798246	0.63386	0.207907	0.00988169	0.00947738	0.300326	0.991699
ubm-a-1238	NET100 0082	80	-0.766542	0.698076	0.272171	0.00309838	0.010506	0.768841	0.99915
ubm-a-1239	NET100 0083	77	0.0495861	0.64137	0.938375	-0.0209686	0.00930804	0.0272004	0.999458
ubm-a-1240	NET100 0084	80	0.447187	0.609767	0.463331	-0.00614431	0.00912584	0.502755	0.99915
ubm-a-1241	NET100 0085	79	-0.386016	0.64158	0.547397	0.00400683	0.009625	0.678353	0.99915
ubm-a-1242	NET100 0086	80	0.793161	0.682956	0.245494	-0.00789938	0.0102487	0.443171	0.99915
ubm-a-1243	NET100 0087	79	-0.742919	0.616619	0.22827	0.00572458	0.00922912	0.536909	0.99915
ubm-a-1244	NET100 0088	79	-0.969627	0.650731	0.136209	-0.0184162	0.00965523	0.0602004	0.979644
ubm-a-1245	NET100 0089	79	0.305079	0.624701	0.625295	-0.00480708	0.00933477	0.608052	0.99915
ubm-a-1246	NET100 0090	79	-0.370995	0.614204	0.545827	-0.00524816	0.00915508	0.568145	0.99915
ubm-a-1247	NET100 0091	79	-1.2322	0.616267	0.0455594	-0.00688511	0.00920287	0.45665	0.976273
ubm-a-1248	NET100 0092	80	0.186326	0.681499	0.784541	0.000971446	0.0102552	0.924774	0.99915
ubm-a-1249	NET100 0093	80	0.137826	0.601539	0.818773	-0.0201958	0.00899591	0.0276009	0.99915
ubm-a-1250	NET100 0094	78	0.771826	0.602734	0.200355	-0.00327657	0.00902969	0.717712	0.990117
ubm-a-1251	NET100 0095	78	0.137307	0.622078	0.825308	0.0146647	0.00919822	0.11502	0.99915
ubm-a-1252	NET100 0096	78	-0.16884	0.614992	0.78367	0.00134343	0.00916342	0.88383	0.99915
ubm-a-1253	NET100 0097	79	0.126892	0.612915	0.835986	0.00815837	0.00914964	0.375353	0.99915
ubm-a-1254	NET100 0098	80	-0.326097	0.60376	0.589121	-0.0023069	0.00903236	0.799083	0.99915
ubm-a-1255	NET100 0099	79	0.827612	0.613204	0.177128	-0.0110257	0.00912263	0.23051	0.990117
ubm-a-1256	NET100 0100	80	0.239204	0.60881	0.69439	0.00286921	0.00910517	0.753513	0.99915
ubm-a-1257	NET100 0101	80	-0.190379	0.638587	0.765607	-0.0163845	0.00943905	0.0865442	0.99915
ubm-a-1258	NET100 0102	79	0.783017	0.599879	0.191793	-0.0116367	0.00898322	0.199058	0.990117
ubm-a-1259	NET100 0103	79	-0.138873	0.681565	0.838544	0.00262939	0.0102268	0.797782	0.99915
ubm-a-1260	NET100 0104	78	0.45431	0.606865	0.454088	0.00785168	0.0089962	0.385533	0.99915
ubm-a-1261	NET100 0105	79	-0.0747576	0.614371	0.903151	0.00102895	0.00921685	0.911401	0.99915
ubm-a-1262	NET100 0106	79	0.0798206	0.625852	0.898514	0.00127916	0.00986127	0.897129	0.99915
ubm-a-1263	NET100 0107	79	0.182106	0.615282	0.767251	0.00475641	0.00925793	0.608887	0.99915
ubm-a-1264	NET100 0108	80	-1.08563	0.622693	0.0812573	0.010819	0.00929465	0.247971	0.976273
ubm-a-1265	NET100 0109	78	-0.0667334	0.613363	0.913362	-0.0113028	0.00907144	0.2166	0.99915
ubm-a-1266	NET100 0110	80	-0.723769	0.631355	0.251641	-0.00861861	0.00945571	0.364855	0.99915
ubm-a-1267	NET100 0111	80	-0.444438	0.630393	0.4808	0.00137599	0.00949047	0.885096	0.99915
ubm-a-1268	NET100 0112	80	0.53041	0.615085	0.388503	0.00831093	0.00921472	0.369877	0.99915
ubm-a-1269	NET100 0113	79	-0.286827	0.610639	0.638557	0.00532116	0.00914513	0.562362	0.99915
ubm-a-1270	NET100 0114	79	0.181347	0.672014	0.787271	0.00469723	0.0100533	0.641652	0.99915
ubm-a-1271	NET100 0115	80	0.102829	0.615205	0.867256	0.000698636	0.00926027	0.940054	0.99915
ubm-a-1272	NET100 0116	80	0.188152	0.615275	0.759756	-0.00556669	0.00924236	0.54872	0.99915
ubm-a-1273	NET100 0117	79	0.800439	0.640999	0.211762	-0.0115537	0.00951648	0.228429	0.991699
ubm-a-1274	NET100 0118	79	0.378109	0.673846	0.574715	-0.00504308	0.0101122	0.619403	0.99915
ubm-a-1275	NET100 0119	80	-0.465371	0.640983	0.467823	-0.0113347	0.00956103	0.239415	0.99915
ubm-a-1276	NET100 0120	80	-0.0532098	0.609691	0.930454	-0.00368685	0.00912475	0.687282	0.999458
ubm-a-1277	NET100 0121	78	-0.207134	0.623199	0.739608	0.00533338	0.00926981	0.566755	0.99915
ubm-a-1278	NET100 0122	77	0.0122607	0.665446	0.9853	-0.000492334	0.0099174	0.960539	0.999458
ubm-a-1279	NET100 0123	80	-1.07649	0.608998	0.0771221	0.0102354	0.00910616	0.264456	0.976273
ubm-a-1280	NET100 0124	78	-0.932818	0.6182	0.131318	0.00904239	0.00915179	0.326266	0.979644
ubm-a-1281	NET100 0125	78	0.528724	0.723202	0.464726	0.00883672	0.0108829	0.419339	0.99915
ubm-a-1282	NET100 0126	79	0.232134	0.662508	0.726048	-0.00656413	0.00991691	0.510003	0.99915
ubm-a-1283	NET100 0127	79	0.450213	0.611351	0.461473	0.00652125	0.00909905	0.47573	0.99915
ubm-a-1284	NET100 0128	78	0.516327	0.618256	0.403642	0.0042916	0.00924818	0.64394	0.99915
ubm-a-1285	NET100 0129	78	0.566303	0.65508	0.387325	0.00921843	0.00988957	0.354218	0.99915
ubm-a-1286	NET100 0130	80	0.576714	0.700305	0.410214	-0.0122572	0.0104498	0.244383	0.99915
ubm-a-1287	NET100 0131	80	0.699065	0.605723	0.248459	0.0131622	0.00905754	0.150185	0.99915
ubm-a-1288	NET100 0132	79	-0.777143	0.611511	0.203779	-0.00384693	0.00913912	0.674979	0.991699
ubm-a-1289	NET100 0133	79	0.00920729	0.602794	0.987813	-0.00478091	0.0089858	0.596222	0.999779
ubm-a-1290	NET100 0134	79	-0.551688	0.615461	0.370048	-0.0132156	0.00915878	0.153091	0.99915
ubm-a-1291	NET100 0135	78	1.15073	0.606024	0.0575882	-0.00937392	0.00898942	0.300359	0.976273
ubm-a-1292	NET100 0136	80	0.0253107	0.612662	0.967047	-0.0159286	0.0091621	0.0860629	0.999458
ubm-a-1293	NET100 0137	78	0.484133	0.627216	0.440188	0.00225092	0.00941748	0.811738	0.99915
ubm-a-1294	NET100 0138	79	-0.806245	0.601112	0.179837	0.00157239	0.009007	0.861873	0.990117
ubm-a-1295	NET100 0139	79	-0.00963318	0.691436	0.988884	0.00959849	0.0102994	0.354277	0.999779
ubm-a-1296	NET100 0140	80	1.94414	0.608768	0.00140529	0.00189922	0.00910516	0.835314	0.752362
ubm-a-1297	NET100 0141	79	0.729217	0.653634	0.264578	0.000356032	0.00977912	0.971052	0.99915
ubm-a-1298	NET100 0142	80	-0.582141	0.644334	0.366273	0.0011396	0.00970194	0.906796	0.99915
ubm-a-1299	NET100 0143	79	-0.605922	0.662982	0.360752	0.0121772	0.00986727	0.220918	0.99915
ubm-a-1300	NET100 0144	80	0.887291	0.66609	0.182831	0.00248347	0.0100271	0.805037	0.990117
ubm-a-1301	NET100 0145	80	0.298301	0.643877	0.643157	-0.00726649	0.00965422	0.453911	0.99915
ubm-a-1302	NET100 0146	79	0.919042	0.615521	0.135408	-0.0073934	0.00915385	0.421762	0.979644
ubm-a-1303	NET100 0147	78	-0.214694	0.639626	0.73713	-0.0139187	0.00944682	0.144779	0.99915
ubm-a-1304	NET100 0148	80	0.700505	0.606182	0.247844	-0.0168946	0.00907162	0.0663183	0.99915
ubm-a-1305	NET100 0149	79	0.530862	0.612015	0.385723	0.00459234	0.00913939	0.616765	0.99915
ubm-a-1306	NET100 0150	79	-0.773006	0.608722	0.204126	-0.00450835	0.00909515	0.621527	0.991699
ubm-a-1307	NET100 0151	80	-0.399905	0.60839	0.510977	-0.000260031	0.00909965	0.977276	0.99915
ubm-a-1308	NET100 0152	79	-0.994055	0.681443	0.144634	0.00365424	0.0107373	0.734535	0.989515
ubm-a-1309	NET100 0153	80	0.112709	0.609579	0.853311	-0.00503778	0.00912403	0.582428	0.99915
ubm-a-1310	NET100 0154	80	0.735522	0.609066	0.227192	0.00186664	0.00910672	0.838127	0.99915
ubm-a-1311	NET100 0155	79	0.575572	0.640073	0.368531	0.00576581	0.00961284	0.550398	0.99915
ubm-a-1312	NET100 0156	79	-0.728799	0.688182	0.28959	0.0149395	0.0101512	0.145176	0.99915
ubm-a-1313	NET100 0157	80	0.279858	0.681239	0.681214	-0.00145248	0.0102602	0.887789	0.99915
ubm-a-1314	NET100 0158	79	0.304026	0.628052	0.628331	0.0033789	0.00941382	0.72063	0.99915
ubm-a-1315	NET100 0159	79	0.388047	0.655105	0.553621	0.00941723	0.00976112	0.33768	0.99915
ubm-a-1316	NET100 0160	80	-0.270135	0.655919	0.680455	0.00285184	0.0098687	0.773364	0.99915
ubm-a-1317	NET100 0161	80	1.33324	0.634136	0.0355144	-0.00371358	0.00953981	0.698135	0.976273
ubm-a-1318	NET100 0162	80	-0.0456008	0.617072	0.941091	0.0251454	0.00909677	0.00711711	0.999458
ubm-a-1319	NET100 0163	79	0.102178	0.683552	0.881174	0.0214682	0.0100501	0.0358475	0.99915
ubm-a-1320	NET100 0164	78	-0.192046	0.629463	0.760293	-0.00752033	0.00940233	0.426298	0.99915
ubm-a-1321	NET100 0165	79	0.049983	0.63507	0.937267	-0.00710056	0.0095039	0.457266	0.999458
ubm-a-1322	NET100 0166	78	-0.4817	0.628563	0.443467	-0.0094227	0.00947469	0.323129	0.99915
ubm-a-1323	NET100 0167	80	-0.46659	0.615876	0.448689	0.00342526	0.00921364	0.71108	0.99915
ubm-a-1324	NET100 0168	78	0.310333	0.647418	0.631697	-0.00507724	0.00974442	0.603853	0.99915
ubm-a-1325	NET100 0169	77	1.00973	0.625048	0.106214	0.0264818	0.009346	0.00591154	0.976273
ubm-a-1326	NET100 0170	80	-0.296637	0.70172	0.672494	-0.0106991	0.0104948	0.311136	0.99915
ubm-a-1327	NET100 0171	79	-0.92396	0.660132	0.161616	0.00117734	0.00987712	0.905428	0.990117
ubm-a-1328	NET100 0172	80	-0.300599	0.622279	0.629051	-0.00303124	0.00936342	0.747007	0.99915
ubm-a-1329	NET100 0173	79	-1.35863	0.647606	0.0359121	0.000179387	0.00974635	0.985363	0.976273
ubm-a-1330	NET100 0174	79	0.675293	0.615049	0.272226	0.00251647	0.00917518	0.784612	0.99915
ubm-a-1331	NET100 0175	80	0.0582511	0.61049	0.923984	0.00398873	0.00913507	0.663579	0.999458
ubm-a-1332	NET100 0176	78	1.05575	0.619219	0.0881996	0.00242672	0.00937939	0.796544	0.976273
ubm-a-1333	NET100 0177	80	1.01646	0.630798	0.107096	-0.00799379	0.00945747	0.400565	0.976273
ubm-a-1334	NET100 0178	79	0.14384	0.695512	0.836157	-0.019378	0.010226	0.0618488	0.99915
ubm-a-1335	NET100 0179	79	0.90874	0.676228	0.179001	-0.00394459	0.0101361	0.698231	0.990117
ubm-a-1336	NET100 0180	79	-0.255719	0.616728	0.678406	-0.0087409	0.00916487	0.3432	0.99915
ubm-a-1337	NET100 0181	77	0.124408	0.623772	0.841915	-0.00297403	0.0099137	0.765013	0.99915
ubm-a-1338	NET100 0182	80	0.30835	0.612058	0.614407	-0.00789405	0.00915521	0.391195	0.99915
ubm-a-1339	NET100 0183	77	-1.10427	0.691408	0.110237	-0.0140006	0.0107577	0.19709	0.976273
ubm-a-1340	NET100 0184	77	1.03769	0.621999	0.0952546	0.00565705	0.00915186	0.538361	0.976273
ubm-a-1341	NET100 0185	80	1.35815	0.612544	0.0266075	-0.00911796	0.00916201	0.32272	0.976273
ubm-a-1342	NET100 0186	79	-0.461748	0.627975	0.462159	-0.00451485	0.00941201	0.632807	0.99915
ubm-a-1343	NET100 0187	80	0.266291	0.632406	0.6737	-0.000900534	0.00951737	0.924859	0.99915
ubm-a-1344	NET100 0188	78	0.517798	0.616579	0.401026	-0.0113243	0.00936071	0.230118	0.99915
ubm-a-1345	NET100 0189	80	-0.738602	0.669639	0.270034	-0.0202341	0.00981763	0.0426361	0.99915
ubm-a-1346	NET100 0190	80	0.129523	0.615096	0.833219	-0.0235834	0.00914919	0.0118316	0.99915
ubm-a-1347	NET100 0191	79	1.0948	0.615839	0.0754471	-0.00124045	0.00921619	0.893284	0.976273
ubm-a-1348	NET100 0192	79	-0.682528	0.615578	0.267535	-0.00534873	0.00915147	0.560615	0.99915
ubm-a-1349	NET100 0193	78	-0.0714031	0.612826	0.907245	0.00629429	0.00910774	0.491613	0.99915
ubm-a-1350	NET100 0194	80	-1.24511	0.686468	0.0697089	0.000425074	0.0103318	0.967288	0.976273
ubm-a-1351	NET100 0195	80	1.33966	0.59968	0.0254857	0.0068684	0.00897267	0.446296	0.976273
ubm-a-1352	NET100 0196	79	-0.243011	0.614138	0.692331	0.0068082	0.00916112	0.459645	0.99915
ubm-a-1353	NET100 0197	80	0.572919	0.587242	0.329258	0.00665984	0.00878527	0.450694	0.99915
ubm-a-1354	NET100 0198	80	0.127753	0.611268	0.834451	0.00515531	0.00917913	0.575976	0.99915
ubm-a-1355	NET100 0199	80	-0.379656	0.608217	0.532489	-0.0121054	0.00909774	0.187199	0.99915
ubm-a-1356	NET100 0200	79	1.04859	0.676367	0.121063	0.0121606	0.00999766	0.227569	0.976273
ubm-a-1357	NET100 0201	80	0.367761	0.622901	0.554923	-0.00752748	0.00933473	0.422467	0.99915
ubm-a-1358	NET100 0202	79	-1.32039	0.603877	0.0287776	0.00218157	0.00901137	0.809353	0.976273
ubm-a-1359	NET100 0203	80	-0.481602	0.664137	0.468358	-0.0187941	0.00977043	0.0580577	0.99915
ubm-a-1360	NET100 0204	79	0.0848309	0.613048	0.889944	-0.00827854	0.00932299	0.377322	0.99915
ubm-a-1361	NET100 0205	79	0.185908	0.637638	0.770626	0.0101575	0.00995223	0.310627	0.99915
ubm-a-1362	NET100 0206	79	-0.194064	0.616852	0.753062	0.000344116	0.00927489	0.9705	0.99915
ubm-a-1363	NET100 0207	79	-0.974183	0.60192	0.105564	-0.00870246	0.00895001	0.333926	0.976273
ubm-a-1364	NET100 0208	79	0.610815	0.638029	0.338392	0.0170067	0.00938151	0.0737618	0.99915
ubm-a-1365	NET100 0209	79	-0.245913	0.628043	0.695388	0.00689537	0.00939701	0.465309	0.99915
ubm-a-1366	NET100 0210	80	-0.174717	0.682906	0.798072	0.0174733	0.0100936	0.0873823	0.99915
ubm-a-1367	NET100 0211	79	-0.602568	0.647196	0.351831	-0.00284793	0.00969423	0.76972	0.99915
ubm-a-1368	NET100 0212	79	0.543199	0.621504	0.382115	0.00279877	0.00940281	0.76677	0.99915
ubm-a-1369	NET100 0213	79	-1.07442	0.62355	0.0848764	-0.00755151	0.00929008	0.418806	0.976273
ubm-a-1370	NET100 0214	79	-0.47602	0.612108	0.436762	0.01297	0.00908394	0.157394	0.99915
ubm-a-1371	NET100 0215	80	-0.493415	0.60659	0.415975	-0.00375576	0.00907913	0.680252	0.99915
ubm-a-1372	NET100 0216	79	-0.493243	0.613306	0.42126	-0.00158515	0.00919034	0.863513	0.99915
ubm-a-1373	NET100 0217	78	0.0466028	0.615361	0.939632	-0.00170533	0.00922769	0.853874	0.999458
ubm-a-1374	NET100 0218	79	0.0102095	0.613472	0.986722	0.00581987	0.00910026	0.524378	0.999779
ubm-a-1375	NET100 0219	80	0.265494	0.620667	0.668828	-0.0223386	0.00899274	0.0151327	0.99915
ubm-a-1376	NET100 0220	80	0.529023	0.604265	0.381312	0.00637535	0.00903966	0.482746	0.99915
ubm-a-1377	NET100 0221	78	-1.06972	0.618242	0.0835849	0.00777518	0.009143	0.397776	0.976273
ubm-a-1378	NET100 0222	79	-0.518344	0.618053	0.401653	-0.0114517	0.00929879	0.221874	0.99915
ubm-a-1379	NET100 0223	79	0.0319755	0.622802	0.959053	0.0241846	0.00903377	0.00907088	0.999458
ubm-a-1380	NET100 0224	80	0.196152	0.674908	0.77133	0.00129483	0.0101622	0.898939	0.99915
ubm-a-1381	NET100 0225	80	0.0287919	0.702269	0.967297	-5.31685e-05	0.010576	0.996002	0.999458
ubm-a-1382	NET100 0226	79	-0.356486	0.645274	0.580636	0.00208479	0.00968962	0.830214	0.99915
ubm-a-1383	NET100 0227	80	0.90211	0.616525	0.143408	0.015541	0.00911651	0.0922294	0.986282
ubm-a-1384	NET100 0228	79	-0.443267	0.663234	0.503916	0.00193796	0.0100391	0.847435	0.99915
ubm-a-1385	NET100 0229	80	-0.955271	0.612191	0.118662	-0.00567443	0.00915648	0.53725	0.976273
ubm-a-1386	NET100 0230	80	-1.13893	0.609762	0.0617852	-0.0174274	0.00912655	0.0598714	0.976273
ubm-a-1387	NET100 0231	77	0.152097	0.623127	0.807164	-0.00177446	0.00932622	0.849615	0.99915
ubm-a-1388	NET100 0232	80	0.517489	0.633091	0.413699	-0.0045797	0.00952145	0.631872	0.99915
ubm-a-1389	NET100 0233	79	-0.916371	0.631021	0.146445	0.00742496	0.00942068	0.433026	0.989515
ubm-a-1390	NET100 0234	79	-0.563993	0.618991	0.362217	0.0149235	0.00919556	0.108697	0.99915
ubm-a-1391	NET100 0235	80	-0.0262514	0.609202	0.965629	0.00131728	0.00911098	0.885414	0.999458
ubm-a-1392	NET100 0236	79	-0.657905	0.672009	0.327574	-0.00944573	0.0100374	0.349622	0.99915
ubm-a-1393	NET100 0237	80	-0.216231	0.644356	0.73719	0.00578474	0.00967532	0.551648	0.99915
ubm-a-1394	NET100 0238	79	0.0811043	0.61773	0.895543	-0.0154824	0.00911184	0.0933281	0.99915
ubm-a-1395	NET100 0239	80	0.231148	0.605605	0.702697	-0.00446265	0.0091078	0.625523	0.99915
ubm-a-1396	NET100 0240	79	-0.464485	0.609546	0.446049	0.0102621	0.00915058	0.265575	0.99915
ubm-a-1397	NET100 0241	79	0.488657	0.674208	0.468583	-0.00546385	0.0100903	0.589728	0.99915
ubm-a-1398	NET100 0242	78	-0.0111921	0.614386	0.985466	-0.00429644	0.00915911	0.640349	0.999458
ubm-a-1399	NET100 0243	80	-0.747487	0.654971	0.253765	-0.0151171	0.00970766	0.123462	0.99915
ubm-a-1400	NET100 0244	79	0.423269	0.614272	0.490787	0.00500769	0.00917371	0.58673	0.99915
ubm-a-1401	NET100 0245	80	-0.0973266	0.61608	0.874475	-0.0248154	0.00908451	0.00779095	0.99915
ubm-a-1402	NET100 0246	79	0.97021	0.612801	0.113367	-0.0088376	0.00915113	0.337199	0.976273
ubm-a-1403	NET100 0247	80	0.655764	0.693138	0.344108	-0.0107227	0.0103648	0.304084	0.99915
ubm-a-1404	NET100 0248	80	0.170982	0.663288	0.796577	-0.0184027	0.0097663	0.0632499	0.99915
ubm-a-1405	NET100 0249	78	-0.583464	0.630285	0.354595	0.0011983	0.00942396	0.899153	0.99915
ubm-a-1406	NET100 0250	80	-0.415139	0.606063	0.493359	-0.0160894	0.00906915	0.0799515	0.99915
ubm-a-1407	NET100 0251	79	-0.0436124	0.642349	0.945869	0.00920867	0.00961826	0.341354	0.999458
ubm-a-1408	NET100 0252	80	1.34813	0.611427	0.0274618	0.000654051	0.00914712	0.94318	0.976273
ubm-a-1409	NET100 0253	79	-0.555248	0.693879	0.42359	0.0116751	0.0103811	0.264231	0.99915
ubm-a-1410	NET100 0254	79	0.465164	0.674954	0.49071	-0.0041054	0.0101766	0.68776	0.99915
ubm-a-1411	NET100 0255	79	0.069843	0.610018	0.908847	0.00261845	0.00907178	0.773635	0.99915
ubm-a-1412	NET100 0256	78	0.0654539	0.619329	0.915832	-0.00397657	0.00920835	0.667078	0.999458
ubm-a-1413	NET100 0257	80	0.422613	0.649767	0.51543	-0.0029109	0.00978251	0.766829	0.99915
ubm-a-1414	NET100 0258	80	0.0733864	0.606142	0.903635	0.0106359	0.00907138	0.244578	0.99915
ubm-a-1415	NET100 0259	79	-0.428776	0.621289	0.490107	0.00539171	0.0097326	0.581194	0.99915
ubm-a-1416	NET100 0260	80	0.652308	0.709713	0.358035	0.00917778	0.0106301	0.390578	0.99915
ubm-a-1417	NET100 0261	80	0.623521	0.703503	0.375451	-0.00835631	0.0105494	0.430698	0.99915
ubm-a-1418	NET100 0262	79	0.0673029	0.612845	0.912552	-0.00252435	0.00916165	0.783644	0.99915
ubm-a-1419	NET100 0263	80	0.905563	0.678632	0.182075	0.00243107	0.0102139	0.812492	0.990117
ubm-a-1420	NET100 0264	78	-0.904097	0.616768	0.142685	0.0012033	0.00912538	0.895441	0.986282
ubm-a-1421	NET100 0265	80	-0.548255	0.693179	0.428986	-0.00987532	0.0103753	0.344134	0.99915
ubm-a-1422	NET100 0266	79	-0.153794	0.604285	0.799105	-0.0108811	0.00904938	0.232887	0.99915
ubm-a-1423	NET100 0267	80	0.0718571	0.61298	0.906681	-0.00787201	0.00916685	0.393111	0.99915
ubm-a-1424	NET100 0268	80	-0.0748778	0.62271	0.904289	0.00837448	0.00932869	0.372102	0.99915
ubm-a-1425	NET100 0269	80	-0.157383	0.614484	0.797856	-0.00475696	0.00923764	0.608041	0.99915
ubm-a-1426	NET100 0270	80	-1.18352	0.61483	0.0542351	-0.0159013	0.00919865	0.0878264	0.976273
ubm-a-1427	NET100 0271	80	-0.327472	0.628156	0.602142	0.00395011	0.00944206	0.676839	0.99915
ubm-a-1428	NET100 0272	78	-0.518902	0.619956	0.402593	-0.013526	0.00918898	0.145155	0.99915
ubm-a-1429	NET100 0273	79	0.103207	0.632562	0.870394	-0.0110769	0.0094024	0.242387	0.99915
ubm-a-1430	NET100 0274	79	-0.377443	0.693498	0.586262	-0.0233364	0.0100294	0.0226065	0.99915
ubm-a-1431	NET100 0275	80	0.519965	0.660901	0.431427	0.00465311	0.00993751	0.640921	0.99915
ubm-a-1432	NET100 0276	79	-0.599969	0.655056	0.359717	-0.0201586	0.00956696	0.0383637	0.99915
ubm-a-1433	NET100 0277	80	-0.799392	0.645593	0.215631	0.00622238	0.00969092	0.522702	0.991699
ubm-a-1434	NET100 0278	79	0.0869695	0.661804	0.895449	-0.010442	0.00985099	0.292461	0.99915
ubm-a-1435	NET100 0279	79	-0.687137	0.607746	0.25821	0.000180276	0.00903825	0.984138	0.99915
ubm-a-1436	NET100 0280	80	-0.279634	0.754223	0.710818	-0.0106799	0.0112851	0.346882	0.99915
ubm-a-1437	NET100 0281	80	-0.224052	0.640548	0.726502	-0.00791592	0.00959923	0.412091	0.99915
ubm-a-1438	NET100 0282	78	0.358036	0.663555	0.589492	0.0122502	0.00983545	0.216769	0.99915
ubm-a-1439	NET100 0283	79	-0.0861154	0.66239	0.896561	-0.0199304	0.00982918	0.0460527	0.99915
ubm-a-1440	NET100 0284	78	0.571813	0.731352	0.434299	0.00675041	0.0109048	0.537748	0.99915
ubm-a-1441	NET100 0285	80	0.636192	0.606514	0.294209	-0.00314765	0.00907817	0.72973	0.99915
ubm-a-1442	NET100 0286	77	-0.0969362	0.700471	0.889934	0.00747887	0.0105288	0.479704	0.99915
ubm-a-1443	NET100 0287	78	0.43936	0.731695	0.548194	-0.0261231	0.0105439	0.0154486	0.99915
ubm-a-1444	NET100 0288	78	-0.922818	0.620468	0.136937	0.00877325	0.00923706	0.34523	0.980398
ubm-a-1445	NET100 0289	79	1.09811	0.673422	0.102965	-0.00762642	0.010079	0.451558	0.976273
ubm-a-1446	NET100 0290	80	0.140933	0.692438	0.83872	-0.00312667	0.010422	0.76497	0.99915
ubm-a-1447	NET100 0291	79	0.586402	0.670471	0.381784	0.0122468	0.00998116	0.223566	0.99915
ubm-a-1448	NET100 0292	79	0.504073	0.636272	0.428227	-0.0163414	0.0093572	0.0847297	0.99915
ubm-a-1449	NET100 0293	78	-0.671516	0.609871	0.270862	0.00727401	0.00923928	0.433559	0.99915
ubm-a-1450	NET100 0294	80	0.298057	0.602207	0.620641	0.00544237	0.00901122	0.547626	0.99915
ubm-a-1451	NET100 0295	80	-0.471448	0.637149	0.45934	0.00533458	0.00957368	0.578977	0.99915
ubm-a-1452	NET100 0296	80	-0.632866	0.641046	0.323525	-0.00339891	0.00964211	0.725409	0.99915
ubm-a-1453	NET100 0297	80	-0.0951896	0.648994	0.88339	-0.0178189	0.00955814	0.0660473	0.99915
ubm-a-1454	NET100 0298	80	-0.48776	0.611097	0.424771	0.00139375	0.00920276	0.880012	0.99915
ubm-a-1455	NET100 0299	80	0.128667	0.613586	0.833904	-0.00829138	0.00919518	0.369987	0.99915
ubm-a-1456	NET100 0300	78	0.591632	0.630443	0.34802	-0.00373293	0.00949894	0.695432	0.99915
ubm-a-1457	NET100 0301	80	-0.0616146	0.609054	0.91942	0.00559098	0.00910881	0.541134	0.999458
ubm-a-1458	NET100 0302	79	-0.34398	0.650585	0.596997	-0.00434664	0.010246	0.672582	0.99915
ubm-a-1459	NET100 0303	80	0.201992	0.608848	0.740069	0.000791326	0.00910518	0.930966	0.99915
ubm-a-1460	NET100 0304	79	0.874791	0.678914	0.197567	-0.00432569	0.0102836	0.67519	0.990117
ubm-a-1461	NET100 0305	79	0.607861	0.644738	0.345781	-0.00283062	0.0096502	0.770065	0.99915
ubm-a-1462	NET100 0306	79	0.533386	0.613025	0.384252	0.00568396	0.00919635	0.538355	0.99915
ubm-a-1463	NET100 0307	79	-0.12392	0.686114	0.856673	0.0127051	0.0103454	0.223152	0.99915
ubm-a-1464	NET100 0308	79	0.159608	0.613946	0.794886	0.00700559	0.00913706	0.445591	0.99915
ubm-a-1465	NET100 0309	79	-0.0351029	0.658425	0.957482	0.00399766	0.00984497	0.685824	0.999458
ubm-a-1466	NET100 0310	80	0.105003	0.672384	0.875903	-0.0152077	0.00997534	0.131422	0.99915
ubm-a-1467	NET100 0311	80	-0.765323	0.607614	0.20783	0.00264882	0.00908825	0.771476	0.991699
ubm-a-1468	NET100 0312	79	1.19571	0.604249	0.0478341	0.0041892	0.00898402	0.642321	0.976273
ubm-a-1469	NET100 0313	80	0.525937	0.669412	0.432061	0.0042212	0.0100614	0.675971	0.99915
ubm-a-1470	NET100 0314	79	-0.890712	0.615211	0.147669	0.00295	0.00922044	0.749879	0.989515
ubm-a-1471	NET100 0315	79	0.312996	0.61591	0.611324	0.000629033	0.00917799	0.945536	0.99915
ubm-a-1472	NET100 0316	78	0.257638	0.652026	0.692744	-0.0173262	0.00961445	0.0754955	0.99915
ubm-a-1473	NET100 0317	80	0.0255946	0.633613	0.967778	0.00185809	0.00953901	0.846065	0.999458
ubm-a-1474	NET100 0318	80	-0.0992868	0.685878	0.884901	-0.00527678	0.0103098	0.610221	0.99915
ubm-a-1475	NET100 0319	79	1.62226	0.643801	0.0117417	0.00390606	0.00962663	0.686047	0.86272
ubm-a-1476	NET100 0320	79	-0.326539	0.616937	0.596604	-0.00340389	0.00919074	0.712131	0.99915
ubm-a-1477	NET100 0321	79	-1.9133	0.615753	0.00188837	-0.00370099	0.00923136	0.689593	0.752362
ubm-a-1478	NET100 0322	80	0.147165	0.61138	0.809781	-0.00699246	0.00914675	0.446891	0.99915
ubm-a-1479	NET100 0323	80	-0.0504164	0.690693	0.941811	-0.00283023	0.0103903	0.786041	0.999458
ubm-a-1480	NET100 0324	80	-0.902504	0.60978	0.13886	-0.00778819	0.00912697	0.396097	0.983735
ubm-a-1481	NET100 0325	80	-0.220568	0.610265	0.717778	0.00199255	0.00912952	0.827802	0.99915
ubm-a-1482	NET100 0326	79	-0.180365	0.710519	0.799611	-0.00366977	0.010609	0.730352	0.99915
ubm-a-1483	NET100 0327	80	0.106325	0.656381	0.871316	-0.000697947	0.00987752	0.943849	0.99915
ubm-a-1484	NET100 0328	79	0.847386	0.633409	0.180956	0.00495143	0.00957811	0.606671	0.990117
ubm-a-1485	NET100 0329	80	1.44827	0.611218	0.0178128	0.00206268	0.00914365	0.822114	0.917798
ubm-a-1486	NET100 0330	80	0.955287	0.651081	0.142313	-0.0123465	0.00969737	0.206736	0.986282
ubm-a-1487	NET100 0331	80	0.429046	0.614763	0.485237	-0.00877974	0.00919847	0.34279	0.99915
ubm-a-1488	NET100 0332	80	0.760486	0.655409	0.245917	-0.00459662	0.00985482	0.642205	0.99915
ubm-a-1489	NET100 0333	79	-1.49836	0.614532	0.0147602	-0.00892495	0.00913789	0.331777	0.875308
ubm-a-1490	NET100 0334	78	0.809824	0.620626	0.191944	0.00307437	0.0092042	0.739285	0.990117
ubm-a-1491	NET100 0335	78	-0.875438	0.620925	0.158571	0.0024126	0.00926863	0.795338	0.990117
ubm-a-1492	NET100 0336	80	-0.590497	0.65149	0.364735	0.00231366	0.00980063	0.813995	0.99915
ubm-a-1493	NET100 0337	80	-0.775975	0.608792	0.202445	-0.0111879	0.00910445	0.222826	0.991699
ubm-a-1494	NET100 0338	79	0.685964	0.615261	0.264887	-0.0186444	0.00987162	0.0626995	0.99915
ubm-a-1495	NET100 0339	79	0.627867	0.609879	0.303247	0.00558985	0.00909361	0.540564	0.99915
ubm-a-1496	NET100 0340	80	0.208247	0.607786	0.731876	0.00352227	0.00909192	0.69951	0.99915
ubm-a-1497	NET100 0341	79	-0.220628	0.613812	0.719267	0.00190108	0.00916752	0.836268	0.99915
ubm-a-1498	NET100 0342	80	0.761975	0.678209	0.261221	-0.0204349	0.00995045	0.0433593	0.99915
ubm-a-1499	NET100 0343	79	0.58475	0.607067	0.335429	-0.0138121	0.00906641	0.131745	0.99915
ubm-a-1500	NET100 0344	79	1.09778	0.616355	0.0748992	-0.000982921	0.00917922	0.915003	0.976273
ubm-a-1501	NET100 0345	79	-0.175654	0.646311	0.785791	0.012701	0.00958097	0.188876	0.99915
ubm-a-1502	NET100 0346	79	-0.169116	0.652003	0.795343	0.000106106	0.00974687	0.991342	0.99915
ubm-a-1503	NET100 0347	78	-0.671241	0.686035	0.327859	-0.00181699	0.0103253	0.860781	0.99915
ubm-a-1504	NET100 0348	80	0.0158603	0.594711	0.978724	0.00868658	0.00889404	0.33175	0.999458
ubm-a-1505	NET100 0349	77	0.623196	0.621807	0.31623	0.0140482	0.00928195	0.134357	0.99915
ubm-a-1506	NET100 0350	79	-0.0569436	0.631321	0.92813	-0.015087	0.00929013	0.108466	0.999458
ubm-a-1507	NET100 0351	80	0.0426906	0.647848	0.947461	-0.000626575	0.00975739	0.948963	0.999458
ubm-a-1508	NET100 0352	80	0.586627	0.613343	0.338849	-0.00724323	0.00917832	0.432406	0.99915
ubm-a-1509	NET100 0353	79	0.192916	0.64326	0.764251	-0.0184129	0.00940356	0.0538433	0.99915
ubm-a-1510	NET100 0354	78	-1.1753	0.639401	0.0660435	0.0193946	0.00943352	0.0432244	0.976273
ubm-a-1511	NET100 0355	80	0.448495	0.61403	0.465139	-0.000610925	0.00918675	0.947149	0.99915
ubm-a-1512	NET100 0356	78	0.0551685	0.624326	0.929587	-0.0124334	0.00920989	0.181023	0.999458
ubm-a-1513	NET100 0357	79	0.0336223	0.657734	0.959231	0.00296962	0.00987056	0.764335	0.999458
ubm-a-1514	NET100 0358	80	0.689601	0.647587	0.286931	0.0169906	0.00955793	0.0793594	0.99915
ubm-a-1515	NET100 0359	79	0.174447	0.658504	0.791076	-0.00333562	0.00987083	0.736338	0.99915
ubm-a-1516	NET100 0360	78	0.257637	0.667593	0.699557	0.0157835	0.0097885	0.111009	0.99915
ubm-a-1517	NET100 0361	80	-0.914909	0.613712	0.13602	-0.00527537	0.00918303	0.567303	0.979644
ubm-a-1518	NET100 0362	80	-0.219136	0.638513	0.731451	0.00685351	0.00957787	0.476402	0.99915
ubm-a-1519	NET100 0363	80	0.489486	0.621872	0.431213	0.00948509	0.00929625	0.310734	0.99915
ubm-a-1520	NET100 0364	80	-0.570563	0.656131	0.384526	-0.00250287	0.00987947	0.800671	0.99915
ubm-a-1521	NET100 0365	79	-0.161077	0.616038	0.793728	-0.0142195	0.00917687	0.125364	0.99915
ubm-a-1522	NET100 0366	80	0.272053	0.607099	0.654067	-0.00551952	0.00908446	0.545232	0.99915
ubm-a-1523	NET100 0367	79	-0.568652	0.617169	0.356848	0.0138092	0.00919769	0.137349	0.99915
ubm-a-1524	NET100 0368	79	-0.836707	0.613149	0.172377	-0.0139256	0.00911151	0.130522	0.990117
ubm-a-1525	NET100 0369	79	0.41673	0.711565	0.558109	-0.0014079	0.0106811	0.895477	0.99915
ubm-a-1526	NET100 0370	79	0.499538	0.619433	0.419987	0.00253214	0.00920228	0.783927	0.99915
ubm-a-1527	NET100 0371	79	-0.193003	0.675937	0.775235	0.00535341	0.0101021	0.597687	0.99915
ubm-a-1528	NET100 0372	79	-0.250201	0.597255	0.675275	0.00695241	0.00888476	0.436315	0.99915
ubm-a-1529	NET100 0373	80	0.251483	0.625142	0.687477	-0.00545823	0.00939121	0.562777	0.99915
ubm-a-1530	NET100 0374	80	0.0169004	0.739981	0.981779	-0.00914067	0.0110933	0.412462	0.999458
ubm-a-1531	NET100 0375	80	0.62503	0.645636	0.333002	-0.0017918	0.00971861	0.854204	0.99915
ubm-a-1532	NET100 0376	78	0.359631	0.673983	0.593625	0.00126371	0.0100089	0.89986	0.99915
ubm-a-1533	NET100 0377	79	-1.27668	0.617345	0.0386388	0.00432325	0.00920046	0.639758	0.976273
ubm-a-1534	NET100 0378	80	-0.00389469	0.609579	0.994902	0.00550755	0.00912403	0.54784	0.999848
ubm-a-1535	NET100 0379	79	0.976829	0.616205	0.112913	1.95056e-05	0.0092388	0.998321	0.976273
ubm-a-1536	NET100 0380	79	0.297573	0.716471	0.6779	-0.0171869	0.0105597	0.107696	0.99915
ubm-a-1537	NET100 0381	77	-0.0230622	0.631854	0.970884	0.000160961	0.00938029	0.986355	0.999458
ubm-a-1538	NET100 0382	80	-1.69767	0.607099	0.00516806	0.00426453	0.00908446	0.640071	0.837328
ubm-a-1539	NET100 0383	80	-0.186187	0.646635	0.773399	-0.00238266	0.00972901	0.807175	0.99915
ubm-a-1540	NET100 0384	79	-0.167523	0.616326	0.785769	-0.0204067	0.00918884	0.029303	0.99915
ubm-a-1541	NET100 0385	80	0.576965	0.633459	0.362392	0.00140648	0.00953187	0.883074	0.99915
ubm-a-1542	NET100 0386	79	-0.874835	0.652261	0.179844	-0.00587086	0.00974612	0.548692	0.990117
ubm-a-1543	NET100 0387	78	-1.42954	0.639927	0.0254891	0.00373812	0.00951264	0.695447	0.976273
ubm-a-1544	NET100 0388	80	0.970476	0.605755	0.109135	-0.0263372	0.00905728	0.00473737	0.976273
ubm-a-1545	NET100 0389	79	-0.526084	0.693536	0.44812	-0.00135728	0.0104186	0.896689	0.99915
ubm-a-1546	NET100 0390	80	-0.0994968	0.606182	0.869623	-0.0156977	0.00907162	0.0875109	0.99915
ubm-a-1547	NET100 0391	80	-0.473923	0.605941	0.434139	0.00123903	0.00908381	0.891857	0.99915
ubm-a-1548	NET100 0392	80	0.466602	0.689132	0.498351	2.5074e-05	0.0103721	0.998077	0.99915
ubm-a-1549	NET100 0393	79	-0.226667	0.71859	0.752433	-0.0123208	0.0106555	0.251137	0.99915
ubm-a-1550	NET100 0394	79	-0.330375	0.633193	0.601837	0.0125502	0.00934788	0.183355	0.99915
ubm-a-1551	NET100 0395	79	0.363564	0.602339	0.546118	0.012939	0.00899495	0.154351	0.99915
ubm-a-1552	NET100 0396	80	0.419629	0.682652	0.538751	0.01318	0.0101733	0.198949	0.99915
ubm-a-1553	NET100 0397	80	-0.0999523	0.632217	0.87438	0.0149691	0.00937084	0.114218	0.99915
ubm-a-1554	NET100 0398	79	-0.674836	0.720379	0.348872	-0.0057545	0.0113348	0.613126	0.99915
ubm-a-1555	NET100 0399	79	-0.892816	0.63084	0.156986	0.00473406	0.00940361	0.616099	0.990117
ubm-a-1556	NET100 0400	80	-0.458339	0.609078	0.451743	-0.0127592	0.00911175	0.165388	0.99915
ubm-a-1557	NET100 0401	80	0.520298	0.631223	0.409786	-0.0125719	0.00939233	0.184615	0.99915
ubm-a-1558	NET100 0402	78	0.339152	0.620384	0.584598	-0.00217695	0.00923943	0.814365	0.99915
ubm-a-1559	NET100 0403	80	1.12908	0.663247	0.0886884	-0.000571515	0.00998774	0.954515	0.976273
ubm-a-1560	NET100 0404	79	0.783765	0.613071	0.2011	-0.0073122	0.00914134	0.426227	0.990686
ubm-a-1561	NET100 0405	80	-0.714485	0.643021	0.266509	0.0150307	0.00953013	0.118801	0.99915
ubm-a-1562	NET100 0406	77	0.505319	0.698102	0.46916	0.00792078	0.0105134	0.453571	0.99915
ubm-a-1563	NET100 0407	80	-0.0460946	0.608584	0.939625	-0.0164464	0.00910067	0.0745929	0.999458
ubm-a-1564	NET100 0408	80	0.194243	0.604288	0.747876	0.0057412	0.00904013	0.527235	0.99915
ubm-a-1565	NET100 0409	79	1.30601	0.613631	0.0333093	0.00493138	0.00915495	0.591677	0.976273
ubm-a-1566	NET100 0410	80	0.501818	0.607099	0.408473	-0.00206805	0.00911088	0.821028	0.99915
ubm-a-1567	NET100 0411	79	-0.168999	0.677306	0.802962	-0.00200331	0.0101458	0.843994	0.99915
ubm-a-1568	NET100 0412	80	0.0852864	0.71481	0.905027	-0.013556	0.0106471	0.206728	0.99915
ubm-a-1569	NET100 0413	79	-0.0698885	0.649534	0.914315	0.0100316	0.00966437	0.302519	0.99915
ubm-a-1570	NET100 0414	80	-0.680513	0.681738	0.318181	0.00519134	0.0102506	0.613974	0.99915
ubm-a-1571	NET100 0415	78	0.25854	0.617221	0.675306	-0.00960738	0.00919122	0.299208	0.99915
ubm-a-1572	NET100 0416	79	-0.888418	0.645085	0.168447	0.0229015	0.00932288	0.0162818	0.990117
ubm-a-1573	NET100 0417	78	0.939524	0.62137	0.130529	-0.000709202	0.00936809	0.939854	0.979644
ubm-a-1574	NET100 0418	76	-1.11425	0.623376	0.0738653	-0.00193517	0.00933981	0.836426	0.976273
ubm-a-1575	NET100 0419	79	0.187743	0.615654	0.760405	-0.00660575	0.00919915	0.474879	0.99915
ubm-a-1576	NET100 0420	78	0.898473	0.639644	0.160127	-0.00674268	0.00950514	0.480264	0.990117
ubm-a-1577	NET100 0421	80	-0.515717	0.6424	0.422091	0.0150088	0.00952528	0.119146	0.99915
ubm-a-1578	NET100 0422	78	-0.290825	0.620572	0.639327	-0.00132813	0.00924026	0.886092	0.99915
ubm-a-1579	NET100 0423	77	0.281852	0.619094	0.648919	-0.000591454	0.00918183	0.948811	0.99915
ubm-a-1580	NET100 0424	80	0.44133	0.612303	0.47105	0.00736686	0.00917798	0.424606	0.99915
ubm-a-1581	NET100 0425	79	-0.190884	0.661541	0.77293	0.00546391	0.00990096	0.582645	0.99915
ubm-a-1582	NET100 0426	79	0.109527	0.658134	0.867826	0.0127409	0.00972528	0.194062	0.99915
ubm-a-1583	NET100 0427	80	0.805966	0.61597	0.190721	-0.00419525	0.00925889	0.651731	0.990117
ubm-a-1584	NET100 0428	79	-1.73469	0.665417	0.00913588	-0.00426607	0.00994494	0.669144	0.86272
ubm-a-1585	NET100 0429	80	-0.697077	0.623408	0.263494	-0.0106178	0.00930423	0.257286	0.99915
ubm-a-1586	NET100 0430	80	-0.245973	0.664899	0.711427	0.00870471	0.00996001	0.38482	0.99915
ubm-a-1587	NET100 0431	79	-0.366363	0.636933	0.565157	0.0138781	0.00947013	0.146868	0.99915
ubm-a-1588	NET100 0432	80	-0.0338485	0.665642	0.959444	0.00532915	0.0100025	0.595699	0.999458
ubm-a-1589	NET100 0433	79	1.03729	0.642646	0.106507	-0.016573	0.00941472	0.0823236	0.976273
ubm-a-1590	NET100 0434	80	-1.38117	0.60754	0.0230035	-0.00284282	0.00908794	0.755258	0.976273
ubm-a-1591	NET100 0435	80	0.39945	0.623751	0.521912	0.00155547	0.00938987	0.868857	0.99915
ubm-a-1592	NET100 0436	80	0.196258	0.617023	0.75043	0.0144863	0.00914835	0.117357	0.99915
ubm-a-1593	NET100 0437	80	0.686743	0.650313	0.290959	0.00835169	0.00973967	0.3938	0.99915
ubm-a-1594	NET100 0438	79	0.957546	0.612094	0.117729	-0.00670071	0.00910964	0.464231	0.976273
ubm-a-1595	NET100 0439	79	-0.425869	0.615846	0.48924	-0.00856583	0.00922228	0.355885	0.99915
ubm-a-1596	NET100 0440	78	-0.361303	0.620795	0.560566	-0.0161961	0.00919991	0.0823523	0.99915
ubm-a-1597	NET100 0441	79	-0.106202	0.615257	0.862955	-0.00122672	0.00916745	0.8939	0.99915
ubm-a-1598	NET100 0442	78	0.620465	0.685737	0.365564	-0.0109786	0.010174	0.283967	0.99915
ubm-a-1599	NET100 0443	79	-0.00333266	0.616482	0.995687	-0.00480039	0.00918228	0.602622	0.999946
ubm-a-1600	NET100 0444	80	-1.71748	0.694147	0.0133525	0.00680261	0.0104228	0.515892	0.86272
ubm-a-1601	NET100 0445	78	0.241468	0.626464	0.699908	0.000959715	0.0094194	0.919115	0.99915
ubm-a-1602	NET100 0446	78	-0.202792	0.606955	0.738294	-0.000791208	0.00918636	0.931591	0.99915
ubm-a-1603	NET100 0447	80	-0.762953	0.613004	0.213274	-0.00447344	0.00916777	0.626952	0.991699
ubm-a-1604	NET100 0448	78	-0.119208	0.645808	0.853552	-0.00633489	0.0097194	0.51651	0.99915
ubm-a-1605	NET100 0449	79	0.937839	0.619605	0.130125	0.00170362	0.00930825	0.855262	0.979644
ubm-a-1606	NET100 0450	80	0.487466	0.61105	0.425015	0.00435312	0.00914223	0.635295	0.99915
ubm-a-1607	NET100 0451	78	0.597692	0.635578	0.347017	-0.0069835	0.00946946	0.463104	0.99915
ubm-a-1608	NET100 0452	78	-0.44342	0.616935	0.472297	-0.00293222	0.00916472	0.749887	0.99915
ubm-a-1609	NET100 0453	80	0.286928	0.654671	0.661185	-0.0208495	0.00957039	0.0323855	0.99915
ubm-a-1610	NET100 0454	79	-0.353761	0.658601	0.59117	0.00868041	0.0098492	0.380881	0.99915
ubm-a-1611	NET100 0455	79	0.186025	0.64171	0.771901	-0.00789532	0.00956183	0.411518	0.99915
ubm-a-1612	NET100 0456	80	-1.74889	0.696941	0.0120941	0.00565145	0.0104725	0.590978	0.86272
ubm-a-1613	NET100 0457	80	-0.34751	0.618354	0.574121	-0.0136393	0.00918085	0.141409	0.99915
ubm-a-1614	NET100 0458	78	-0.181827	0.641118	0.77671	-0.00587258	0.00965202	0.544716	0.99915
ubm-a-1615	NET100 0459	78	0.365204	0.702804	0.603316	-0.0106024	0.0104728	0.314571	0.99915
ubm-a-1616	NET100 0460	80	-0.104805	0.610138	0.863616	-0.00712637	0.00912804	0.437335	0.99915
ubm-a-1617	NET100 0461	78	0.647915	0.659749	0.326068	-0.0015647	0.00992066	0.875094	0.99915
ubm-a-1618	NET100 0462	80	-0.011596	0.612544	0.984896	0.00157347	0.00916201	0.864088	0.999458
ubm-a-1619	NET100 0463	79	-0.428939	0.609904	0.481875	0.0137675	0.00917959	0.137756	0.99915
ubm-a-1620	NET100 0464	78	-0.208982	0.641403	0.74456	0.0107964	0.00946504	0.257594	0.99915
ubm-a-1621	NET100 0465	79	0.0851094	0.616983	0.890284	-0.00453096	0.00921174	0.624212	0.99915
ubm-a-1622	NET100 0466	78	0.853383	0.668301	0.201622	-0.00914047	0.00991725	0.359615	0.990756
ubm-a-1623	NET100 0467	80	0.1353	0.731007	0.853161	0.0124818	0.0109125	0.256203	0.99915
ubm-a-1624	NET100 0468	80	1.05648	0.608673	0.0826155	0.00284866	0.00910216	0.755142	0.976273
ubm-a-1625	NET100 0469	79	0.311093	0.611871	0.611152	0.00502784	0.00908712	0.581666	0.99915
ubm-a-1626	NET100 0470	78	0.473074	0.648535	0.465726	-0.010438	0.00960318	0.280502	0.99915
ubm-a-1627	NET100 0471	79	0.708294	0.651686	0.277097	-0.00477546	0.00975042	0.625689	0.99915
ubm-a-1628	NET100 0472	79	-0.191373	0.666835	0.774123	-0.000856621	0.0100023	0.931973	0.99915
ubm-a-1629	NET100 0473	79	-0.176394	0.612298	0.773282	0.00325	0.00911286	0.722337	0.99915
ubm-a-1630	NET100 0474	78	0.366633	0.660935	0.579087	0.00363912	0.00986626	0.713269	0.99915
ubm-a-1631	NET100 0475	79	-0.195339	0.616337	0.751293	0.00145441	0.00919877	0.874785	0.99915
ubm-a-1632	NET100 0476	78	-0.207226	0.614386	0.735899	0.00518766	0.00917928	0.573637	0.99915
ubm-a-1633	NET100 0477	80	-0.174413	0.609767	0.774854	0.00447232	0.00912584	0.625458	0.99915
ubm-a-1634	NET100 0478	80	-1.51495	0.611881	0.0132904	-0.00212904	0.00915452	0.816707	0.86272
ubm-a-1635	NET100 0479	79	-0.00659893	0.616673	0.991462	-0.00913857	0.00917461	0.322335	0.999848
ubm-a-1636	NET100 0480	78	-0.698191	0.676972	0.30238	0.000713638	0.0101389	0.944071	0.99915
ubm-a-1637	NET100 0481	80	0.0676702	0.609851	0.911647	0.00628978	0.00912703	0.492781	0.99915
ubm-a-1638	NET100 0482	79	0.0593783	0.624438	0.924243	-0.0154705	0.00917281	0.0957364	0.999458
ubm-a-1639	NET100 0483	79	-0.214653	0.673362	0.749895	-0.000561648	0.0100831	0.955724	0.99915
ubm-a-1640	NET100 0484	80	0.753536	0.60881	0.21582	0.00407312	0.00910517	0.655869	0.991699
ubm-a-1641	NET100 0485	79	0.64796	0.655652	0.323021	-0.00894923	0.0098472	0.366286	0.99915
ubm-a-1642	NET100 0486	79	-0.254873	0.623089	0.682505	0.0201979	0.00916816	0.0305819	0.99915
ubm-a-1643	NET100 0487	80	-1.18363	0.648603	0.0680181	-0.0129037	0.00965489	0.185275	0.976273
ubm-a-1644	NET100 0488	79	-0.179826	0.645978	0.780723	0.00596952	0.00962198	0.536824	0.99915
ubm-a-1645	NET100 0489	79	-0.467714	0.613775	0.446043	0.0107457	0.00921301	0.24707	0.99915
ubm-a-1646	NET100 0490	77	1.07666	0.64263	0.0938552	-0.0158818	0.00992034	0.113597	0.976273
ubm-a-1647	NET100 0491	19	-0.254194	1.29176	0.843999	-0.0141682	0.0248997	0.576789	0.99915
ubm-a-1648	NET100 0492	79	1.40724	0.671172	0.0360207	0.00460435	0.0100432	0.647917	0.976273
ubm-a-1649	NET100 0493	80	0.115133	0.717406	0.872499	0.00682299	0.0107702	0.528256	0.99915
ubm-a-1650	NET100 0494	80	-0.0997959	0.608026	0.869628	-0.00866253	0.00909432	0.343775	0.99915
ubm-a-1651	NET100 0495	79	0.508108	0.667584	0.446589	-0.00415418	0.00999446	0.678824	0.99915
ubm-a-1652	NET100 0496	80	-0.554672	0.647686	0.391782	-0.00710549	0.0097199	0.466954	0.99915
ubm-a-1653	NET100 0497	78	-0.166707	0.621688	0.788582	0.0175307	0.00920934	0.0607517	0.99915
ubm-a-1654	NET100 0498	79	0.0196531	0.612623	0.974408	0.00463281	0.00918259	0.615336	0.999458
ubm-a-1655	NET100 0499	78	0.553809	0.658767	0.40053	0.0116782	0.00973281	0.233913	0.99915
ubm-a-1656	NET100 0500	79	0.373014	0.631192	0.554543	0.0182425	0.00924863	0.0521484	0.99915
ubm-a-1657	NET100 0501	80	0.974261	0.647048	0.132144	-0.00599183	0.00971189	0.539059	0.979644
ubm-a-1658	NET100 0502	42	-0.270287	0.87097	0.756311	-0.0104069	0.012905	0.424769	0.99915
ubm-a-1659	NET100 0503	79	0.799976	0.697909	0.251693	-0.0162455	0.0103075	0.119106	0.99915
ubm-a-1660	NET100 0504	79	-1.26771	0.654681	0.0528209	0.0042442	0.00983078	0.667147	0.976273
ubm-a-1661	NET100 0505	80	0.841801	0.715794	0.23958	0.00943016	0.0107292	0.382141	0.99915
ubm-a-1662	NET100 0506	79	0.606801	0.654965	0.354205	-0.00150627	0.009827	0.878579	0.99915
ubm-a-1663	NET100 0507	80	-0.536377	0.662872	0.418416	0.00361718	0.00997154	0.717773	0.99915
ubm-a-1664	NET100 0508	78	0.255979	0.626292	0.682744	0.00545406	0.00929775	0.55921	0.99915
ubm-a-1665	NET100 0509	80	-0.513559	0.606891	0.397434	-0.0137743	0.00908263	0.133422	0.99915
ubm-a-1666	NET100 0510	77	-0.0994772	0.637687	0.876035	-0.00287678	0.00974387	0.768626	0.99915
ubm-a-1667	NET100 0511	78	0.819468	0.616625	0.183862	0.00270481	0.00923598	0.77043	0.990117
ubm-a-1668	NET100 0512	80	-0.556222	0.614929	0.365714	0.00591567	0.00919926	0.522071	0.99915
ubm-a-1669	NET100 0513	79	0.772747	0.611108	0.20605	-0.0231961	0.0090839	0.0126393	0.991699
ubm-a-1670	NET100 0514	79	-1.13956	0.61753	0.0649869	-0.00979663	0.00919224	0.289867	0.976273
ubm-a-1671	NET100 0515	80	-0.795314	0.670067	0.23526	0.0140715	0.00996162	0.161758	0.99915
ubm-a-1672	NET100 0516	77	-0.323948	0.697229	0.642203	-0.0112368	0.0102808	0.277896	0.99915
ubm-a-1673	NET100 0517	79	-0.792043	0.610504	0.194508	-0.00338948	0.00904881	0.709004	0.990117
ubm-a-1674	NET100 0518	80	0.146644	0.645091	0.820172	0.0080155	0.0096701	0.409693	0.99915
ubm-a-1675	NET100 0519	80	0.219365	0.635277	0.729864	-0.0120806	0.00946643	0.20569	0.99915
ubm-a-1676	NET100 0520	79	0.47933	0.614358	0.435266	0.0083235	0.00924744	0.370881	0.99915
ubm-a-1677	NET100 0521	79	1.09035	0.612974	0.0752744	-0.0191179	0.00916443	0.0402809	0.976273
ubm-a-1678	NET100 0522	78	0.946224	0.631717	0.13417	0.00738949	0.00948024	0.438128	0.979644
ubm-a-1679	NET100 0523	80	-0.631618	0.608217	0.299049	-0.00241502	0.00909774	0.791361	0.99915
ubm-a-1680	NET100 0524	80	-0.232656	0.708754	0.742714	-0.00889288	0.0106219	0.405028	0.99915
ubm-a-1681	NET100 0525	80	-0.66624	0.626153	0.28732	-0.000293684	0.00942408	0.975219	0.99915
ubm-a-1682	NET100 0526	80	-0.224909	0.653038	0.730543	-0.00835768	0.00978353	0.395577	0.99915
ubm-a-1683	NET100 0527	78	0.725809	0.621133	0.242595	0.0115054	0.00916773	0.213329	0.99915
ubm-a-1684	NET100 0528	79	-0.170312	0.69019	0.805093	-0.0055935	0.0103429	0.590204	0.99915
ubm-a-1685	NET100 0529	80	1.2907	0.63827	0.0431573	-0.00625372	0.00958674	0.516106	0.976273
ubm-a-1686	NET100 0530	77	0.441744	0.619956	0.47613	0.00359049	0.00921281	0.697842	0.99915
ubm-a-1687	NET100 0531	79	-0.811815	0.660211	0.218835	0.00504022	0.0106414	0.637096	0.998258
ubm-a-1688	NET100 0532	78	1.79829	0.683831	0.00854524	0.0138525	0.0100851	0.173615	0.86115
ubm-a-1689	NET100 0533	79	0.434113	0.616069	0.481028	-0.00165629	0.00920619	0.857696	0.99915
ubm-a-1690	NET100 0534	77	0.0245337	0.649213	0.969855	-0.0103903	0.00965855	0.285483	0.999458
ubm-a-1691	NET100 0535	80	0.256743	0.606021	0.671819	-0.00454141	0.00906867	0.617936	0.99915
ubm-a-1692	NET100 0536	78	0.425861	0.620169	0.492281	0.0119707	0.00916366	0.195382	0.99915
ubm-a-1693	NET100 0537	78	0.147078	0.637747	0.817609	0.0014733	0.00952079	0.877432	0.99915
ubm-a-1694	NET100 0538	79	0.431294	0.676248	0.52362	-0.00347582	0.0101014	0.731714	0.99915
ubm-a-1695	NET100 0539	78	0.0612166	0.704769	0.930782	-0.0024854	0.0110711	0.822975	0.999458
ubm-a-1696	NET100 0540	80	1.09017	0.61246	0.0750784	0.00580448	0.00916072	0.528178	0.976273
ubm-a-1697	NET100 0541	77	0.929614	0.671595	0.166301	0.0171997	0.00985313	0.0849744	0.990117
ubm-a-1698	NET100 0542	80	-1.16017	0.60875	0.0566729	0.00106754	0.00910444	0.906959	0.976273
ubm-a-1699	NET100 0543	79	-0.131871	0.664552	0.842705	-0.00611144	0.00991956	0.539646	0.99915
ubm-a-1700	NET100 0544	79	-1.03087	0.616139	0.0943051	0.0108298	0.00919929	0.242723	0.976273
ubm-a-1701	NET100 0545	79	-1.06709	0.646842	0.0990049	0.00632075	0.00969147	0.516216	0.976273
ubm-a-1702	NET100 0546	77	-0.0644355	0.699357	0.926591	0.015444	0.0102918	0.137655	0.999458
ubm-a-1703	NET100 0547	79	0.582484	0.647842	0.368591	0.00641379	0.00966492	0.508919	0.99915
ubm-a-1704	NET100 0548	79	-0.261106	0.62655	0.676872	-0.010087	0.00934312	0.283685	0.99915
ubm-a-1705	NET100 0549	80	-0.619778	0.610698	0.310169	-0.00850748	0.00913719	0.354684	0.99915
ubm-a-1706	NET100 0550	79	0.253378	0.613169	0.67944	0.005214	0.00914709	0.570326	0.99915
ubm-a-1707	NET100 0551	79	0.0830883	0.722204	0.908407	0.00010858	0.011662	0.992595	0.99915
ubm-a-1708	NET100 0552	80	-0.0102988	0.655437	0.987464	-0.0102271	0.00979972	0.299887	0.999779
ubm-a-1709	NET100 0553	80	-0.383687	0.623774	0.538485	-0.00529389	0.00937079	0.573739	0.99915
ubm-a-1710	NET100 0554	80	-0.17983	0.607624	0.767264	0.000276472	0.00908951	0.975812	0.99915
ubm-a-1711	NET100 0555	80	0.0278148	0.610592	0.963666	-0.0124944	0.0091345	0.175295	0.999458
ubm-a-1712	NET100 0556	80	-0.339672	0.683364	0.619147	-0.0179384	0.0100858	0.0792062	0.99915
ubm-a-1713	NET100 0557	78	0.313347	0.693724	0.651494	0.00856899	0.0103381	0.40977	0.99915
ubm-a-1714	NET100 0558	79	-0.135996	0.739088	0.854009	-0.0190035	0.010902	0.0853058	0.99915
ubm-a-1715	NET100 0559	78	0.834936	0.630846	0.185663	0.00439434	0.00943084	0.642581	0.990117
ubm-a-1716	NET100 0560	80	-0.25815	0.599535	0.666771	0.00316077	0.00897033	0.72552	0.99915
ubm-a-1717	NET100 0561	80	-1.62484	0.633768	0.010354	-0.00141982	0.00953501	0.882012	0.86272
ubm-a-1718	NET100 0562	79	0.390132	0.680196	0.566267	0.0152066	0.0100966	0.136129	0.99915
ubm-a-1719	NET100 0563	79	-0.758705	0.60201	0.207566	0.00588489	0.00903739	0.516875	0.991699
ubm-a-1720	NET100 0564	71	0.646054	0.648231	0.318939	0.0142728	0.00960018	0.141645	0.99915
ubm-a-1721	NET100 0565	78	0.191808	0.615321	0.755253	-0.00933703	0.0092331	0.315102	0.99915
ubm-a-1722	NET100 0566	79	0.28676	0.647365	0.657791	0.0100329	0.00963912	0.301204	0.99915
ubm-a-1723	NET100 0567	79	-0.255924	0.667812	0.701551	-0.014785	0.00988538	0.138834	0.99915
ubm-a-1724	NET100 0568	79	-1.3358	0.616002	0.0301201	-0.00660169	0.00918406	0.474427	0.976273
ubm-a-1725	NET100 0569	79	0.231172	0.650947	0.72249	0.00915239	0.00974714	0.350676	0.99915
ubm-a-1726	NET100 0570	80	-0.713599	0.611474	0.243204	0.00247386	0.00914738	0.787532	0.99915
ubm-a-1727	NET100 0571	78	-0.622708	0.696379	0.37121	0.00425328	0.0104063	0.683895	0.99915
ubm-a-1728	NET100 0572	78	0.425148	0.612859	0.487863	0.000436792	0.00917639	0.96216	0.99915
ubm-a-1729	NET100 0573	78	0.626032	0.615428	0.309044	-0.00740766	0.00918068	0.422257	0.99915
ubm-a-1730	NET100 0574	79	-0.00278057	0.687687	0.996774	-0.00212089	0.0104015	0.838968	0.999946
ubm-a-1731	NET100 0575	79	1.03275	0.646077	0.109933	-0.00350121	0.00970145	0.719165	0.976273
ubm-a-1732	NET100 0576	80	-0.32162	0.651269	0.621422	0.00981814	0.00974183	0.316651	0.99915
ubm-a-1733	NET100 0577	80	-0.111479	0.615745	0.856331	-0.0104262	0.00919518	0.26032	0.99915
ubm-a-1734	NET100 0578	79	-0.11091	0.695069	0.873222	0.0124252	0.0103222	0.232379	0.99915
ubm-a-1735	NET100 0579	79	0.613821	0.629134	0.329233	0.00604581	0.0094865	0.525816	0.99915
ubm-a-1736	NET100 0580	80	0.106954	0.691165	0.877022	0.0100097	0.0103433	0.336165	0.99915
ubm-a-1737	NET100 0581	80	1.82488	0.684446	0.00767114	-0.00693191	0.0102733	0.501831	0.86115
ubm-a-1738	NET100 0582	79	-0.592188	0.713388	0.406478	-0.00311646	0.0107018	0.771674	0.99915
ubm-a-1739	NET100 0583	80	0.202768	0.668558	0.761668	-0.0166069	0.00988804	0.0970569	0.99915
ubm-a-1740	NET100 0584	77	0.402189	0.676619	0.552239	0.00286462	0.010162	0.778801	0.99915
ubm-a-1741	NET100 0585	80	-0.237148	0.647612	0.714224	0.00518497	0.00973494	0.595815	0.99915
ubm-a-1742	NET100 0586	79	0.281045	0.665603	0.672849	0.0122039	0.00989034	0.220986	0.99915
ubm-a-1743	NET100 0587	79	0.610822	0.613613	0.319517	-0.010813	0.00919277	0.243118	0.99915
ubm-a-1744	NET100 0588	79	0.695175	0.727493	0.339286	0.0106133	0.0108296	0.330142	0.99915
ubm-a-1745	NET100 0589	77	-0.27191	0.637192	0.669575	-0.00734935	0.0094615	0.439741	0.99915
ubm-a-1746	NET100 0590	79	0.820409	0.611862	0.179973	-0.00333493	0.00910444	0.715148	0.990117
ubm-a-1747	NET100 0591	80	0.621637	0.602007	0.301788	-0.00943839	0.00900225	0.29767	0.99915
ubm-a-1748	NET100 0592	80	-0.110464	0.611676	0.856688	0.0238763	0.00911266	0.0105603	0.99915
ubm-a-1749	NET100 0593	79	-0.218292	0.614395	0.722368	0.000126327	0.00917474	0.98905	0.99915
ubm-a-1750	NET100 0594	80	-0.0195856	0.613248	0.974522	-0.0110114	0.00917596	0.233762	0.999458
ubm-a-1751	NET100 0595	80	-0.0209014	0.60096	0.972255	-0.00870633	0.0089893	0.335778	0.999458
ubm-a-1752	NET100 0596	79	0.151531	0.612991	0.804754	0.0051356	0.00919393	0.578065	0.99915
ubm-a-1753	NET100 0597	78	-0.567996	0.653092	0.384463	0.00523525	0.00975109	0.592913	0.99915
ubm-a-1754	NET100 0598	79	-0.104188	0.629164	0.868474	0.0178696	0.00923397	0.056638	0.99915
ubm-a-1755	NET100 0599	80	-0.33553	0.612544	0.583853	0.00242545	0.00916201	0.791917	0.99915
ubm-a-1756	NET100 0600	80	0.269935	0.599788	0.652674	-0.0156399	0.00897556	0.0853636	0.99915
ubm-a-1757	NET100 0601	79	-0.685658	0.616217	0.265842	-0.00567026	0.00922563	0.540618	0.99915
ubm-a-1758	NET100 0602	79	-0.630483	0.612215	0.303086	-0.016712	0.00919273	0.0729599	0.99915
ubm-a-1759	NET100 0603	79	0.751499	0.684887	0.272527	-0.000931885	0.0102651	0.927902	0.99915
ubm-a-1760	NET100 0604	79	-0.647578	0.675787	0.337933	0.0147065	0.0100822	0.148727	0.99915
ubm-a-1761	NET100 0605	78	0.0169363	0.674551	0.979969	0.0112856	0.0105624	0.28869	0.999458
ubm-a-1762	NET100 0606	78	-1.18043	0.683067	0.0839654	0.00742503	0.0102721	0.472002	0.976273
ubm-a-1763	NET100 0607	80	0.062237	0.711879	0.930333	-0.00255444	0.0107149	0.812195	0.999458
ubm-a-1764	NET100 0608	77	-0.869019	0.673942	0.197239	-0.0023522	0.0101624	0.817587	0.990117
ubm-a-1765	NET100 0609	78	-1.10217	0.620256	0.0755754	0.00308063	0.00928099	0.740856	0.976273
ubm-a-1766	NET100 0610	79	0.283369	0.659718	0.667537	0.00190672	0.00990833	0.847907	0.99915
ubm-a-1767	NET100 0611	80	0.561958	0.702614	0.42382	0.0114676	0.0105006	0.278158	0.99915
ubm-a-1768	NET100 0612	79	0.0958075	0.615754	0.876353	-0.0181816	0.0092604	0.0532143	0.99915
ubm-a-1769	NET100 0613	78	-0.629487	0.637695	0.32358	0.0141078	0.00934692	0.135355	0.99915
ubm-a-1770	NET100 0614	78	0.609819	0.735244	0.406872	0.0129717	0.01083	0.234737	0.99915
ubm-a-1771	NET100 0615	80	-0.154454	0.607996	0.799466	-0.00248029	0.00909274	0.785745	0.99915
ubm-a-1772	NET100 0616	79	0.54309	0.613491	0.376025	-0.00282387	0.00917365	0.759047	0.99915
ubm-a-1773	NET100 0617	77	-0.427884	0.620328	0.490338	0.00555073	0.00920745	0.548426	0.99915
ubm-a-1774	NET100 0618	78	-0.70515	0.614539	0.251197	0.00569466	0.00943189	0.547797	0.99915
ubm-a-1775	NET100 0619	79	-0.373253	0.615468	0.544213	0.00410061	0.00920868	0.657354	0.99915
ubm-a-1776	NET100 0620	80	-1.21196	0.609202	0.0466545	0.00127443	0.00911098	0.889116	0.976273
ubm-a-1777	NET100 0621	79	-0.0127652	0.617446	0.983506	-0.00985174	0.00918229	0.286664	0.999458
ubm-a-1778	NET100 0622	79	-0.0382973	0.614045	0.950269	0.0144424	0.00914087	0.11821	0.999458
ubm-a-1779	NET100 0623	78	0.706753	0.657708	0.282568	0.0169982	0.00960161	0.0806786	0.99915
ubm-a-1780	NET100 0624	80	0.189454	0.664066	0.775419	0.0143604	0.00986485	0.149485	0.99915
ubm-a-1781	NET100 0625	79	-1.35296	0.627975	0.0312022	-0.00220157	0.0100731	0.827571	0.976273
ubm-a-1782	NET100 0626	78	0.131212	0.70215	0.851762	0.00299588	0.010497	0.776112	0.99915
ubm-a-1783	NET100 0627	80	-0.335312	0.610704	0.582965	-0.000836907	0.00913788	0.927261	0.99915
ubm-a-1784	NET100 0628	79	-0.639076	0.682263	0.348913	-0.00341002	0.0102151	0.739422	0.99915
ubm-a-1785	NET100 0629	78	-0.350815	0.714911	0.623631	-0.00281079	0.0108306	0.795934	0.99915
ubm-a-1786	NET100 0630	80	-0.837642	0.61499	0.173184	0.0020961	0.0092561	0.821439	0.990117
ubm-a-1787	NET100 0631	78	1.03708	0.64458	0.107632	0.00760497	0.00959308	0.430388	0.976273
ubm-a-1788	NET100 0632	78	0.798443	0.618629	0.19682	-0.00645418	0.00914405	0.482449	0.990117
ubm-a-1789	NET100 0633	78	-0.432724	0.604129	0.47382	-0.00124694	0.00898364	0.889975	0.99915
ubm-a-1790	NET100 0634	80	-0.297069	0.610266	0.62641	-0.0058344	0.0091689	0.526427	0.99915
ubm-a-1791	NET100 0635	80	-0.132015	0.667247	0.843162	-0.0017608	0.010049	0.86136	0.99915
ubm-a-1792	NET100 0636	80	-0.431574	0.61022	0.479416	0.0106035	0.00912813	0.24893	0.99915
ubm-a-1793	NET100 0637	76	-0.588777	0.64581	0.361933	0.00285606	0.0096055	0.767043	0.99915
ubm-a-1794	NET100 0638	79	0.0847327	0.636688	0.894127	0.0062801	0.00950626	0.510823	0.99915
ubm-a-1795	NET100 0639	80	-1.19403	0.601229	0.0470359	0.00890598	0.00899231	0.325041	0.976273
ubm-a-1796	NET100 0640	80	-0.173087	0.642775	0.787713	-0.0249693	0.00925521	0.00854998	0.99915
ubm-a-1797	NET100 0641	80	0.465671	0.610472	0.445579	-0.00416643	0.00913434	0.649565	0.99915
ubm-a-1798	NET100 0642	79	0.236349	0.645128	0.714096	-0.0113422	0.00956652	0.23942	0.99915
ubm-a-1799	NET100 0643	76	-0.966819	0.699061	0.166657	0.00513247	0.0103458	0.621299	0.990117
ubm-a-1800	NET100 0644	79	-0.00245704	0.613568	0.996805	-0.00192385	0.00960949	0.841849	0.999946
ubm-a-1801	NET100 0645	78	0.302126	0.62113	0.626673	0.00107413	0.00929884	0.908344	0.99915
ubm-a-1802	NET100 0646	80	0.418834	0.630156	0.506273	-0.00408912	0.0094747	0.667235	0.99915
ubm-a-1803	NET100 0647	80	-0.615875	0.605286	0.308918	-0.00577363	0.00904966	0.525346	0.99915
ubm-a-1804	NET100 0648	79	-0.271886	0.631741	0.666922	0.00188421	0.00944575	0.842415	0.99915
ubm-a-1805	NET100 0649	78	-0.846168	0.654064	0.195766	0.019999	0.00949222	0.0384269	0.990117
ubm-a-1806	NET100 0650	80	0.626935	0.611729	0.30543	0.00724757	0.00915119	0.430774	0.99915
ubm-a-1807	NET100 0651	79	-0.176632	0.638796	0.782158	-0.0118426	0.00962097	0.222101	0.99915
ubm-a-1808	NET100 0652	78	-1.0172	0.664666	0.125918	0.00941714	0.00993419	0.346158	0.979644
ubm-a-1809	NET100 0653	80	0.907365	0.614204	0.139595	-0.00280009	0.00919021	0.76142	0.983735
ubm-a-1810	NET100 0654	80	-0.39101	0.735043	0.594757	-0.00529447	0.0110457	0.633049	0.99915
ubm-a-1811	NET100 0655	79	0.10824	0.63983	0.865664	0.0191862	0.00932616	0.0430487	0.99915
ubm-a-1812	NET100 0656	77	-0.549571	0.767682	0.474063	0.00620152	0.0119511	0.605354	0.99915
ubm-a-1813	NET100 0657	80	0.796405	0.648253	0.219244	0.00669591	0.00972807	0.493301	0.998674
ubm-a-1814	NET100 0658	80	0.0245048	0.708475	0.972408	-0.0231873	0.0103343	0.0276868	0.999458
ubm-a-1815	NET100 0659	78	0.999148	0.640179	0.118587	0.0120768	0.00950109	0.207569	0.976273
ubm-a-1816	NET100 0660	79	0.138889	0.629185	0.825291	0.00586119	0.00956045	0.541639	0.99915
ubm-a-1817	NET100 0661	80	0.573754	0.619081	0.354039	0.00442654	0.00930394	0.635568	0.99915
ubm-a-1818	NET100 0662	78	0.743458	0.683971	0.277049	-0.00891188	0.0101214	0.381364	0.99915
ubm-a-1819	NET100 0663	80	-0.41282	0.61916	0.504937	0.00333101	0.00931471	0.721603	0.99915
ubm-a-1820	NET100 0664	78	-1.2822	0.615907	0.0373596	0.00536177	0.00921959	0.562582	0.976273
ubm-a-1821	NET100 0665	79	0.309422	0.615116	0.614943	0.0101417	0.00919378	0.273418	0.99915
ubm-a-1822	NET100 0666	80	0.571006	0.629165	0.364111	-0.00231456	0.00947218	0.807599	0.99915
ubm-a-1823	NET100 0667	78	-0.0354577	0.616145	0.954109	-0.00402987	0.00911845	0.659783	0.999458
ubm-a-1824	NET100 0668	80	-0.0449668	0.608678	0.941109	0.00628984	0.00910353	0.491665	0.999458
ubm-a-1825	NET100 0669	79	1.03597	0.628658	0.0993718	-0.00145025	0.00949511	0.879005	0.976273
ubm-a-1826	NET100 0670	80	0.617991	0.613534	0.313808	0.000995283	0.0092386	0.914486	0.99915
ubm-a-1827	NET100 0671	80	-0.0785208	0.611919	0.897897	-0.0173614	0.00915481	0.0616071	0.99915
ubm-a-1828	NET100 0672	78	-0.774758	0.619355	0.210967	0.000543409	0.00916543	0.952878	0.991699
ubm-a-1829	NET100 0673	79	-0.287413	0.618558	0.642181	0.0205798	0.0092168	0.0284633	0.99915
ubm-a-1830	NET100 0674	79	0.0959659	0.652748	0.883118	0.00653238	0.00979407	0.506783	0.99915
ubm-a-1831	NET100 0675	80	-0.285348	0.604265	0.636767	0.00277548	0.00903966	0.759636	0.99915
ubm-a-1832	NET100 0676	77	-0.0493538	0.669013	0.941193	0.0108647	0.0100312	0.282236	0.999458
ubm-a-1833	NET100 0677	79	-0.462203	0.613767	0.451414	0.00530817	0.00912468	0.562442	0.99915
ubm-a-1834	NET100 0678	79	-0.171693	0.612332	0.779177	-0.00825261	0.00914859	0.369836	0.99915
ubm-a-1835	NET100 0679	80	0.465616	0.612544	0.447174	-0.00567075	0.00916201	0.537758	0.99915
ubm-a-1836	NET100 0680	78	-0.199774	0.61972	0.747179	-0.0106519	0.00916479	0.248764	0.99915
ubm-a-1837	NET100 0681	79	-0.638592	0.645997	0.322889	-0.0177058	0.00948957	0.0658755	0.99915
ubm-a-1838	NET100 0682	80	0.742941	0.626861	0.235948	-0.00617115	0.00941308	0.514015	0.99915
ubm-a-1839	NET100 0683	80	0.949347	0.604523	0.11632	0.00262099	0.00904293	0.772709	0.976273
ubm-a-1840	NET100 0684	80	-0.0543969	0.614658	0.92948	-0.00976761	0.00919616	0.29145	0.999458
ubm-a-1841	NET100 0685	78	0.100906	0.618369	0.870376	0.00058651	0.00936678	0.950237	0.99915
ubm-a-1842	NET100 0686	78	-0.238071	0.654236	0.715939	0.00357747	0.0098108	0.716388	0.99915
ubm-a-1843	NET100 0687	80	-0.0146546	0.644087	0.981848	-0.00190094	0.00969308	0.845032	0.999458
ubm-a-1844	NET100 0688	79	0.0317015	0.706394	0.964205	0.0115681	0.0105098	0.274457	0.999458
ubm-a-1845	NET100 0689	25	1.55633	1.11545	0.16294	-0.0152848	0.0166211	0.367324	0.990117
ubm-a-1846	NET100 0690	79	0.122563	0.616372	0.842384	0.00679282	0.00920383	0.462732	0.99915
ubm-a-1847	NET100 0691	80	-0.10653	0.608792	0.861091	-0.000154264	0.00910445	0.986525	0.99915
ubm-a-1848	NET100 0692	79	-0.324743	0.62729	0.604674	0.00987139	0.0093155	0.292606	0.99915
ubm-a-1849	NET100 0693	79	0.304111	0.742668	0.682185	0.00857126	0.0110736	0.441284	0.99915
ubm-a-1850	NET100 0694	80	0.622953	0.605432	0.303508	-0.00222787	0.00905286	0.806254	0.99915
ubm-a-1851	NET100 0695	80	1.06104	0.681083	0.119264	-0.027918	0.00975937	0.0054236	0.976273
ubm-a-1852	NET100 0696	79	-0.733515	0.610569	0.22961	0.00851223	0.00908204	0.351556	0.99915
ubm-a-1853	NET100 0697	79	-0.189563	0.619622	0.759656	-0.00997268	0.0092259	0.283096	0.99915
ubm-a-1854	NET100 0698	78	-1.30095	0.668995	0.05182	-0.00153701	0.0100375	0.878704	0.976273
ubm-a-1855	NET100 0699	80	0.388194	0.611806	0.525751	0.000202437	0.00915385	0.982413	0.99915
ubm-a-1856	NET100 0700	80	0.189966	0.637153	0.76559	-0.00931776	0.00953913	0.331691	0.99915
ubm-a-1857	NET100 0701	79	0.896951	0.61202	0.142769	0.0090993	0.00911309	0.321171	0.986282
ubm-a-1858	NET100 0702	79	0.535415	0.637267	0.40081	0.0107835	0.00950326	0.260014	0.99915
ubm-a-1859	NET100 0703	25	-1.20488	1.15719	0.297777	0.00630829	0.0175568	0.722642	0.99915
ubm-a-1860	NET100 0704	78	0.149441	0.656309	0.81988	-0.00583131	0.00991223	0.558079	0.99915
ubm-a-1861	NET100 0705	79	-0.103248	0.693624	0.881669	-0.0051932	0.0103773	0.618193	0.99915
ubm-a-1862	NET100 0706	80	0.466823	0.608217	0.442769	-0.0114961	0.00909774	0.210128	0.99915
ubm-a-1863	NET100 0707	80	0.279184	0.601985	0.642811	0.0191441	0.00900178	0.0366063	0.99915
ubm-a-1864	NET100 0708	79	0.864108	0.601912	0.151115	-0.0221654	0.00910116	0.0171857	0.990117
ubm-a-1865	NET100 0709	77	0.549197	0.624368	0.379074	0.0138528	0.00926775	0.139181	0.99915
ubm-a-1866	NET100 0710	78	0.145937	0.620898	0.814176	0.00123906	0.0093563	0.894994	0.99915
ubm-a-1867	NET100 0711	80	0.398603	0.609649	0.513225	-0.00235903	0.00912427	0.796668	0.99915
ubm-a-1868	NET100 0712	80	0.222589	0.627892	0.722963	-0.00521575	0.009433	0.581895	0.99915
ubm-a-1869	NET100 0713	79	0.136957	0.615996	0.824054	-0.00101848	0.0091706	0.911858	0.99915
ubm-a-1870	NET100 0714	80	0.89733	0.745458	0.228695	0.00440126	0.0112068	0.695589	0.99915
ubm-a-1871	NET100 0715	79	0.321886	0.620936	0.604187	0.0192168	0.00914452	0.0388718	0.99915
ubm-a-1872	NET100 0716	79	0.463148	0.744137	0.533681	-0.00516687	0.0111602	0.64469	0.99915
ubm-a-1873	NET100 0717	79	-0.310158	0.640666	0.628302	-0.00400872	0.00954909	0.6758	0.99915
ubm-a-1874	NET100 0718	79	-1.01299	0.646097	0.116913	-0.0178393	0.00951653	0.0646459	0.976273
ubm-a-1875	NET100 0719	80	-0.652985	0.635944	0.304516	-0.00764649	0.00953542	0.425045	0.99915
ubm-a-1876	NET100 0720	80	0.334037	0.613339	0.586014	-0.0134919	0.00917919	0.145628	0.99915
ubm-a-1877	NET100 0721	79	-0.914477	0.734568	0.213162	-0.0012145	0.0110013	0.912382	0.991699
ubm-a-1878	NET100 0722	79	0.28828	0.681466	0.672274	-0.00359092	0.0102095	0.726006	0.99915
ubm-a-1879	NET100 0723	79	-0.132489	0.613635	0.829059	0.00484455	0.00918477	0.599394	0.99915
ubm-a-1880	NET100 0724	80	-0.244278	0.648979	0.706616	-0.0117626	0.00968165	0.228054	0.99915
ubm-a-1881	NET100 0725	79	1.00982	0.614579	0.100361	0.00612809	0.00917933	0.506387	0.976273
ubm-a-1882	NET100 0726	78	0.307856	0.614707	0.6165	0.00673184	0.00911398	0.462408	0.99915
ubm-a-1883	NET100 0727	78	-0.220734	0.646706	0.732863	-0.0121524	0.00973635	0.215811	0.99915
ubm-a-1884	NET100 0728	80	0.0532505	0.629658	0.932603	-0.0068348	0.00944537	0.471467	0.999458
ubm-a-1885	NET100 0729	79	-1.44389	0.738752	0.0506415	-0.00715064	0.0111083	0.521671	0.976273
ubm-a-1886	NET100 0730	79	-0.714859	0.664397	0.281949	0.0104971	0.00990983	0.292794	0.99915
ubm-a-1887	NET100 0731	80	0.290859	0.653603	0.656313	-0.0109012	0.00975829	0.26737	0.99915
ubm-a-1888	NET100 0732	80	-0.293424	0.708439	0.678739	-0.00665274	0.0106334	0.533374	0.99915
ubm-a-1889	NET100 0733	79	-0.134491	0.641452	0.833928	0.000354455	0.00957579	0.970568	0.99915
ubm-a-1890	NET100 0734	79	0.674945	0.619654	0.276053	0.00592213	0.00928851	0.525641	0.99915
ubm-a-1891	NET100 0735	80	-0.52772	0.697454	0.449267	-0.0136779	0.0103889	0.191832	0.99915
ubm-a-1892	NET100 0736	80	-0.536925	0.638252	0.400212	0.00556705	0.00958384	0.562997	0.99915
ubm-a-1893	NET100 0737	80	-0.274157	0.727412	0.706253	0.0124997	0.0108597	0.25324	0.99915
ubm-a-1894	NET100 0738	78	-1.00469	0.627067	0.109109	-0.00634643	0.00930495	0.497282	0.976273
ubm-a-1895	NET100 0739	80	0.730551	0.602819	0.225554	0.012355	0.00902219	0.174803	0.99915
ubm-a-1896	NET100 0740	80	-0.0922347	0.606666	0.879159	-0.0138215	0.00908023	0.132014	0.99915
ubm-a-1897	NET100 0741	80	-0.106622	0.608714	0.860954	0.000736394	0.00910639	0.935756	0.99915
ubm-a-1898	NET100 0742	78	-0.336528	0.630904	0.593753	-0.0046553	0.00942487	0.622774	0.99915
ubm-a-1899	NET100 0743	78	-0.771279	0.744526	0.300233	-0.0250736	0.0110091	0.025566	0.99915
ubm-a-1900	NET100 0744	79	0.957504	0.609289	0.116064	0.0103856	0.00907964	0.256237	0.976273
ubm-a-1901	NET100 0745	80	0.480107	0.654457	0.463194	0.0176875	0.00964926	0.0706114	0.99915
ubm-a-1902	NET100 0746	78	-0.161794	0.720516	0.822328	0.00681791	0.0107114	0.526356	0.99915
ubm-a-1903	NET100 0747	79	-0.321463	0.690106	0.641347	0.00483802	0.0103332	0.640963	0.99915
ubm-a-1904	NET100 0748	78	-0.429028	0.614304	0.484929	-0.000770694	0.00913483	0.932985	0.99915
ubm-a-1905	NET100 0749	77	-0.739723	0.647002	0.25291	-0.0166362	0.0095484	0.0855553	0.99915
ubm-a-1906	NET100 0750	79	-0.459844	0.626917	0.463253	-0.0215237	0.00913172	0.0209641	0.99915
ubm-a-1907	NET100 0751	80	-0.0118207	0.626416	0.984944	0.00663991	0.00940619	0.482348	0.999458
ubm-a-1908	NET100 0752	79	-0.26276	0.623585	0.673485	0.0183093	0.00916814	0.049352	0.99915
ubm-a-1909	NET100 0753	80	-0.136673	0.604227	0.82105	0.0186339	0.00903953	0.042599	0.99915
ubm-a-1910	NET100 0754	80	0.807039	0.602899	0.180702	0.00391915	0.00902365	0.665255	0.990117
ubm-a-1911	NET100 0755	80	0.352282	0.609326	0.563163	-0.012324	0.00911391	0.180214	0.99915
ubm-a-1912	NET100 0756	80	-0.567492	0.60855	0.351062	-0.0177872	0.00894515	0.0502671	0.99915
ubm-a-1913	NET100 0757	80	-0.427497	0.612512	0.485214	-0.0191731	0.00916186	0.0396265	0.99915
ubm-a-1914	NET100 0758	80	0.869356	0.618081	0.159564	0.00765963	0.00926411	0.410869	0.990117
ubm-a-1915	NET100 0759	80	-0.325842	0.611679	0.594241	-0.0122801	0.00914926	0.183426	0.99915
ubm-a-1916	NET100 0760	79	0.446672	0.630693	0.478806	0.0096192	0.00949146	0.314016	0.99915
ubm-a-1917	NET100 0761	79	0.166517	0.617014	0.787256	0.00316602	0.00918193	0.731177	0.99915
ubm-a-1918	NET100 0762	79	1.2289	0.723629	0.0894617	0.00192321	0.01091	0.860536	0.976273
ubm-a-1919	NET100 0763	79	-0.0748146	0.614763	0.903139	0.00762643	0.0091484	0.407065	0.99915
ubm-a-1920	NET100 0764	80	0.274961	0.607261	0.650701	0.00878454	0.0090923	0.336954	0.99915
ubm-a-1921	NET100 0765	80	-0.69964	0.609851	0.251286	-0.00105151	0.00912703	0.908576	0.99915
ubm-a-1922	NET100 0766	80	0.496399	0.609579	0.415456	0.0117002	0.00912403	0.203517	0.99915
ubm-a-1923	NET100 0767	80	-0.992241	0.711906	0.163384	-0.0219628	0.0104243	0.0383423	0.990117
ubm-a-1924	NET100 0768	79	-0.194659	0.682903	0.775608	0.00289602	0.0102541	0.778374	0.99915
ubm-a-1925	NET100 0769	80	0.065638	0.60503	0.913609	-0.00576295	0.00904779	0.526025	0.99915
ubm-a-1926	NET100 0770	79	0.713755	0.71841	0.320457	0.0214654	0.0104666	0.0436841	0.99915
ubm-a-1927	NET100 0771	79	0.38652	0.654466	0.554796	-0.00402979	0.00984073	0.683309	0.99915
ubm-a-1928	NET100 0772	79	0.319708	0.711633	0.653244	0.0259844	0.010403	0.01463	0.99915
ubm-a-1929	NET100 0773	80	0.234733	0.608138	0.699507	-0.00694025	0.00912026	0.448969	0.99915
ubm-a-1930	NET100 0774	80	1.00616	0.608217	0.0980708	-0.00591212	0.00909774	0.517702	0.976273
ubm-a-1931	NET100 0775	80	-1.22498	0.738891	0.0973456	-0.0106273	0.0110609	0.339622	0.976273
ubm-a-1932	NET100 0776	77	0.899638	0.643166	0.161884	-0.00109166	0.00951157	0.908932	0.990117
ubm-a-1933	NET100 0777	78	-0.44379	0.701854	0.527184	0.0116345	0.0105004	0.271352	0.99915
ubm-a-1934	NET100 0778	78	-0.214309	0.648704	0.741125	-0.0108563	0.00967714	0.26546	0.99915
ubm-a-1935	NET100 0779	79	-0.0748268	0.6303	0.9055	-0.00948016	0.00945604	0.319218	0.99915
ubm-a-1936	NET100 0780	78	-0.760917	0.631141	0.227964	-0.0172818	0.00920139	0.064193	0.99915
ubm-a-1937	NET100 0781	79	-0.0587374	0.664233	0.929536	-0.00193955	0.00997313	0.846314	0.999458
ubm-a-1938	NET100 0782	80	1.3875	0.699012	0.0471503	0.018555	0.0103107	0.0757933	0.976273
ubm-a-1939	NET100 0783	79	-1.16964	0.677192	0.0841323	-0.00504064	0.0101521	0.620947	0.976273
ubm-a-1940	NET100 0784	78	-0.893558	0.613034	0.144951	8.44606e-05	0.00922179	0.992716	0.989515
ubm-a-1941	NET100 0785	79	-0.356709	0.625616	0.568561	-0.0131412	0.00927459	0.160544	0.99915
ubm-a-1942	NET100 0786	80	0.119944	0.632791	0.849663	-0.0167766	0.00933526	0.0761873	0.99915
ubm-a-1943	NET100 0787	80	-0.768102	0.609279	0.207427	-0.00822084	0.00911155	0.369705	0.991699
ubm-a-1944	NET100 0788	80	-0.506154	0.602835	0.40112	0.0170521	0.00902314	0.0624981	0.99915
ubm-a-1945	NET100 0789	80	-0.214371	0.617392	0.728426	-0.0100703	0.00922824	0.278523	0.99915
ubm-a-1946	NET100 0790	80	1.20715	0.622089	0.0523214	-0.00352061	0.00935942	0.707821	0.976273
ubm-a-1947	NET100 0791	77	-0.543531	0.691278	0.43171	-0.00433421	0.0104894	0.68064	0.99915
ubm-a-1948	NET100 0792	78	0.402748	0.612965	0.511149	0.00126521	0.00920665	0.891059	0.99915
ubm-a-1949	NET100 0793	79	-0.00472514	0.623849	0.993957	0.0133383	0.0092641	0.153981	0.999848
ubm-a-1950	NET100 0794	78	-0.642661	0.615762	0.296631	0.00445297	0.00916331	0.628396	0.99915
ubm-a-1951	NET100 0795	80	-0.0926148	0.662421	0.888808	0.0125664	0.00986823	0.206651	0.99915
ubm-a-1952	NET100 0796	79	-4.62516e-05	0.68702	0.999946	-0.00893426	0.0102983	0.388339	0.999946
ubm-a-1953	NET100 0797	78	-0.0975317	0.661715	0.882822	0.0111148	0.00975666	0.258196	0.99915
ubm-a-1954	NET100 0798	80	-0.206774	0.644486	0.748335	-0.00410911	0.0096957	0.672873	0.99915
ubm-a-1955	NET100 0799	78	-1.09066	0.757387	0.14986	0.021349	0.0116411	0.0705786	0.989515
ubm-a-1956	NET100 0800	80	-0.487218	0.685756	0.477405	-0.01599	0.0101702	0.119944	0.99915
ubm-a-1957	NET100 0801	77	-0.0436156	0.620143	0.94393	0.0088952	0.0091951	0.336461	0.999458
ubm-a-1958	NET100 0802	80	0.132434	0.613708	0.829149	-0.00277546	0.00922941	0.764429	0.99915
ubm-a-1959	NET100 0803	80	-0.267397	0.663859	0.687101	0.000958153	0.00999439	0.92387	0.99915
ubm-a-1960	NET100 0804	80	-0.795293	0.606843	0.190012	-0.00352755	0.0090823	0.698779	0.990117
ubm-a-1961	NET100 0805	78	-0.0348159	0.681285	0.959243	-0.00320261	0.0110027	0.771787	0.999458
ubm-a-1962	NET100 0806	79	0.540536	0.659346	0.412326	-0.00401117	0.00986391	0.685392	0.99915
ubm-a-1963	NET100 0807	79	0.0731124	0.609633	0.90454	-0.00543077	0.00910588	0.552655	0.99915
ubm-a-1964	NET100 0808	79	0.243182	0.680507	0.720827	-0.0137713	0.01009	0.176275	0.99915
ubm-a-1965	NET100 0809	79	-0.0170487	0.617539	0.977975	-0.000644213	0.00924783	0.944644	0.999458
ubm-a-1966	NET100 0810	78	-0.623089	0.62358	0.317691	0.00462827	0.00927632	0.619267	0.99915
ubm-a-1967	NET100 0811	79	0.0323477	0.61589	0.958113	-0.00767428	0.00919886	0.406713	0.999458
ubm-a-1968	NET100 0812	79	-0.128194	0.61341	0.83446	-0.00516162	0.00916182	0.574811	0.99915
ubm-a-1969	NET100 0813	80	0.00551967	0.632914	0.993042	0.000478525	0.009528	0.960073	0.999848
ubm-a-1970	NET100 0814	79	0.648512	0.606543	0.284982	0.0238095	0.00909251	0.0106281	0.99915
ubm-a-1971	NET100 0815	80	-0.256541	0.662881	0.698749	0.00208694	0.009979	0.83489	0.99915
ubm-a-1972	NET100 0816	80	0.145618	0.609623	0.81121	0.00112888	0.00918323	0.90248	0.99915
ubm-a-1973	NET100 0817	78	-0.225282	0.687148	0.743025	0.00616167	0.0103968	0.555173	0.99915
ubm-a-1974	NET100 0818	79	0.210516	0.609034	0.729602	0.0137096	0.00913759	0.137614	0.99915
ubm-a-1975	NET100 0819	79	0.502521	0.608073	0.408568	0.0109802	0.00902803	0.227609	0.99915
ubm-a-1976	NET100 0820	78	0.644794	0.709529	0.363475	0.00378083	0.0106974	0.724741	0.99915
ubm-a-1977	NET100 0821	80	-0.24419	0.609804	0.688832	0.022359	0.00912702	0.0165364	0.99915
ubm-a-1978	NET100 0822	80	-0.660122	0.609084	0.278456	0.00477511	0.00910869	0.601601	0.99915
ubm-a-1979	NET100 0823	79	0.538061	0.624048	0.388572	-0.0129081	0.00924034	0.166446	0.99915
ubm-a-1980	NET100 0824	78	0.256994	0.741387	0.728862	-0.0172898	0.0109373	0.118074	0.99915
ubm-a-1981	NET100 0825	79	-0.112036	0.702082	0.873214	0.00709903	0.0105677	0.503743	0.99915
ubm-a-1982	NET100 0826	79	0.706118	0.661273	0.285603	0.0168442	0.00972853	0.0873816	0.99915
ubm-a-1983	NET100 0827	79	0.359075	0.691796	0.603727	0.0168701	0.0102615	0.104248	0.99915
ubm-a-1984	NET100 0828	80	-0.170463	0.694728	0.806173	0.00802121	0.0104207	0.443782	0.99915
ubm-a-1985	NET100 0829	80	0.707418	0.670822	0.291629	0.00364342	0.0100896	0.718995	0.99915
ubm-a-1986	NET100 0830	80	-0.744915	0.61035	0.222286	-0.000929259	0.00913186	0.919208	0.99915
ubm-a-1987	NET100 0831	80	1.00662	0.641301	0.116495	-0.00106674	0.00965441	0.912303	0.976273
ubm-a-1988	NET100 0832	79	-0.012187	0.618326	0.984275	0.00400217	0.00919508	0.664598	0.999458
ubm-a-1989	NET100 0833	80	-0.627021	0.64823	0.333403	-0.00217052	0.00975281	0.824465	0.99915
ubm-a-1990	NET100 0834	80	-0.435811	0.613431	0.477427	0.00353548	0.00922859	0.702687	0.99915
ubm-a-1991	NET100 0835	78	1.9967	0.695051	0.00406941	-0.018255	0.0101985	0.077443	0.752362
ubm-a-1992	NET100 0836	80	-0.705696	0.616817	0.252585	-0.00419213	0.00926953	0.652345	0.99915
ubm-a-1993	NET100 0837	79	0.92308	0.615371	0.133605	0.0062013	0.00914869	0.499908	0.979644
ubm-a-1994	NET100 0838	80	0.222817	0.615429	0.717313	-0.00665286	0.00923409	0.473391	0.99915
ubm-a-1995	NET100 0839	78	-1.24744	0.664809	0.0606009	-0.00458472	0.0100533	0.649659	0.976273
ubm-a-1996	NET100 0840	79	-0.194527	0.613766	0.751289	-0.00858756	0.00922336	0.354729	0.99915
ubm-a-1997	NET100 0841	80	0.559371	0.639256	0.381555	-9.19906e-05	0.0096236	0.992398	0.99915
ubm-a-1998	NET100 0842	80	-0.759053	0.62496	0.224533	-0.0141879	0.00927257	0.130039	0.99915
ubm-a-1999	NET100 0843	80	0.129342	0.624558	0.835937	-0.0133557	0.00928004	0.154098	0.99915
ubm-a-2000	NET100 0844	80	0.795541	0.72407	0.271896	-0.00767556	0.0108617	0.48188	0.99915
ubm-a-2001	NET100 0845	80	-0.314131	0.698996	0.653141	-0.00159813	0.0105217	0.879667	0.99915
ubm-a-2002	NET100 0846	78	0.419859	0.622628	0.500099	0.00363429	0.00940615	0.7003	0.99915
ubm-a-2003	NET100 0847	79	-0.0284403	0.690407	0.967142	-0.00867394	0.0103479	0.404495	0.999458
ubm-a-2004	NET100 0848	79	-1.01618	0.656476	0.121638	0.0148326	0.00969272	0.130044	0.976273
ubm-a-2005	NET100 0849	78	0.671647	0.708818	0.343354	1.68224e-05	0.0105653	0.998734	0.99915
ubm-a-2006	NET100 0850	79	0.704637	0.614047	0.251163	0.011151	0.00914083	0.22622	0.99915
ubm-a-2007	NET100 0851	79	0.902179	0.66218	0.17306	-0.0012753	0.0104356	0.903054	0.990117
ubm-a-2008	NET100 0852	80	0.668789	0.638458	0.294866	0.00298989	0.00960917	0.756517	0.99915
ubm-a-2009	NET100 0853	79	0.0605622	0.699457	0.931002	-0.015288	0.0103451	0.143538	0.999458
ubm-a-2010	NET100 0854	78	-0.394793	0.705502	0.575758	-0.00990223	0.01116	0.37772	0.99915
ubm-a-2011	NET100 0855	79	0.310319	0.613451	0.612956	-0.00653025	0.00913095	0.476662	0.99915
ubm-a-2012	NET100 0856	80	-1.55199	0.609128	0.0108376	-0.0053745	0.00910909	0.556886	0.86272
ubm-a-2013	NET100 0857	80	0.0042171	0.631392	0.994671	0.00304109	0.00950466	0.749856	0.999848
ubm-a-2014	NET100 0858	80	0.239248	0.608974	0.694415	-0.0134217	0.00910524	0.144491	0.99915
ubm-a-2015	NET100 0859	78	-0.966563	0.652929	0.13878	-0.0123527	0.00969668	0.206579	0.983735
ubm-a-2016	NET100 0860	78	-0.00288685	0.675092	0.996588	-0.0086927	0.0101673	0.395258	0.999946
ubm-a-2017	NET100 0861	79	0.705646	0.607761	0.245618	-0.0108876	0.0090653	0.233426	0.99915
ubm-a-2018	NET100 0862	78	-0.442286	0.627791	0.481114	0.000417099	0.00948284	0.965032	0.99915
ubm-a-2019	NET100 0863	80	0.870687	0.639381	0.173272	-0.00963539	0.00956571	0.316912	0.990117
ubm-a-2020	NET100 0864	80	0.85178	0.626926	0.174254	-0.00571839	0.00941187	0.545236	0.990117
ubm-a-2021	NET100 0865	80	0.673582	0.624446	0.280727	0.0031469	0.0093933	0.738513	0.99915
ubm-a-2022	NET100 0866	79	0.142674	0.616012	0.816842	-0.0127449	0.00936012	0.17729	0.99915
ubm-a-2023	NET100 0867	78	0.924505	0.621002	0.136559	0.00138203	0.00920003	0.880989	0.979918
ubm-a-2024	NET100 0868	80	0.0161318	0.63093	0.979602	-0.00235894	0.00949376	0.804422	0.999458
ubm-a-2025	NET100 0869	80	0.334491	0.611089	0.584125	0.00522359	0.0091424	0.569399	0.99915
ubm-a-2026	NET100 0870	79	-0.180792	0.636273	0.776302	0.00419422	0.00956552	0.662272	0.99915
ubm-a-2027	NET100 0871	80	-0.119698	0.671152	0.858451	0.0256854	0.00967412	0.00960903	0.99915
ubm-a-2028	NET100 0872	77	-0.93654	0.615673	0.128219	0.00493672	0.00916248	0.591622	0.979644
ubm-a-2029	NET100 0873	78	0.578575	0.618823	0.349809	0.0036742	0.00925392	0.692449	0.99915
ubm-a-2030	NET100 0874	80	-0.836113	0.651163	0.199132	-0.00930099	0.00975039	0.343076	0.990117
ubm-a-2031	NET100 0875	80	-0.151495	0.636954	0.812003	-0.00538947	0.00956891	0.574896	0.99915
ubm-a-2032	NET100 0876	79	0.866098	0.605065	0.152312	0.000429588	0.00901416	0.962113	0.990117
ubm-a-2033	NET100 0877	79	0.0397559	0.61581	0.948525	0.00929569	0.00931404	0.321391	0.999458
ubm-a-2034	NET100 0878	79	-0.664099	0.661836	0.315659	0.0267267	0.00943954	0.00591115	0.99915
ubm-a-2035	NET100 0879	79	-1.30552	0.687442	0.0575523	0.0146981	0.0101505	0.151673	0.976273
ubm-a-2036	NET100 0880	77	-1.06143	0.625684	0.0898054	-0.00885065	0.00923953	0.341185	0.976273
ubm-a-2037	NET100 0881	78	-0.618024	0.623328	0.321446	-0.00156237	0.0092455	0.866256	0.99915
ubm-a-2038	NET100 0882	78	-0.131938	0.668254	0.843486	0.0182989	0.0102044	0.0769137	0.99915
ubm-a-2039	NET100 0883	79	0.151395	0.616635	0.806056	-0.0106723	0.00926719	0.253039	0.99915
ubm-a-2040	NET100 0884	78	-0.202319	0.646325	0.754258	-0.00274881	0.00978924	0.779627	0.99915
ubm-a-2041	NET100 0885	78	0.0564958	0.617374	0.927088	-0.00892172	0.00926044	0.338391	0.999458
ubm-a-2042	NET100 0886	80	-0.86834	0.630375	0.168358	0.00619301	0.00946127	0.514674	0.990117
ubm-a-2043	NET100 0887	80	0.774567	0.613216	0.206545	-0.00658156	0.00917682	0.475397	0.991699
ubm-a-2044	NET100 0888	79	-0.389517	0.617548	0.528206	0.00845444	0.00921139	0.361577	0.99915
ubm-a-2045	NET100 0889	79	0.164585	0.621003	0.790986	0.00172126	0.00920963	0.852232	0.99915
ubm-a-2046	NET100 0890	79	-0.71565	0.655766	0.275132	0.0062158	0.00986219	0.530387	0.99915
ubm-a-2047	NET100 0891	80	0.0391281	0.634653	0.950839	-0.000613968	0.00955865	0.94895	0.999458
ubm-a-2048	NET100 0892	79	0.293733	0.61958	0.63544	0.00870232	0.00922121	0.34826	0.99915
ubm-a-2049	NET100 0893	79	-0.134213	0.628046	0.830782	-0.00464761	0.00938327	0.621793	0.99915
ubm-a-2050	NET100 0894	56	0.79141	0.786674	0.314406	0.00687534	0.0113908	0.548645	0.99915
ubm-a-2051	NET100 0895	78	-0.709583	0.64649	0.272382	-0.00109028	0.0098188	0.911878	0.99915
ubm-a-2052	NET100 0896	79	0.010037	0.613119	0.986939	-0.00289392	0.00911383	0.7517	0.999779
ubm-a-2053	NET100 0897	80	0.139605	0.66611	0.833994	0.0125941	0.00992445	0.208217	0.99915
ubm-a-2054	NET100 0898	77	0.049295	0.620734	0.936703	0.003864	0.00919288	0.67545	0.999458
ubm-a-2055	NET100 0899	78	0.62592	0.615215	0.308963	0.0093677	0.00909936	0.306515	0.99915
ubm-a-2056	NET100 0900	67	-0.520575	0.693068	0.452583	0.00938453	0.0105928	0.378919	0.99915
ubm-a-2057	NET100 0901	80	-0.701505	0.612824	0.25233	0.00335345	0.00916334	0.715383	0.99915
ubm-a-2058	NET100 0902	80	0.420715	0.69972	0.547666	-0.00316869	0.0105286	0.764245	0.99915
ubm-a-2059	NET100 0903	79	-0.213227	0.62465	0.732837	0.00672443	0.00935737	0.474548	0.99915
ubm-a-2060	NET100 0904	79	0.805897	0.684314	0.238928	-0.0135652	0.0101665	0.186039	0.99915
ubm-a-2061	NET100 0905	79	-0.0199216	0.610626	0.973974	0.00362845	0.00909232	0.690948	0.999458
ubm-a-2062	NET100 0906	79	0.18554	0.632888	0.769397	0.0137617	0.00944095	0.149002	0.99915
ubm-a-2063	NET100 0907	80	0.159645	0.611623	0.794078	-0.0109024	0.00912877	0.235985	0.99915
ubm-a-2064	NET100 0908	79	0.0623314	0.612697	0.918969	-0.000550065	0.00914835	0.95221	0.999458
ubm-a-2065	NET100 0909	80	-0.506486	0.686091	0.46038	-0.00993271	0.0102649	0.336214	0.99915
ubm-a-2066	NET100 0910	79	0.321747	0.684792	0.638465	-0.00530516	0.0102289	0.605496	0.99915
ubm-a-2067	NET100 0911	79	0.637307	0.611584	0.297384	0.00772429	0.00909744	0.398479	0.99915
ubm-a-2068	NET100 0912	76	0.292806	0.744219	0.693994	0.0121903	0.0118709	0.307812	0.99915
ubm-a-2069	NET100 0913	79	-0.672838	0.637008	0.290856	0.00227279	0.00961449	0.813756	0.99915
ubm-a-2070	NET100 0914	79	-0.204397	0.616233	0.740125	-0.0194547	0.00916973	0.0370868	0.99915
ubm-a-2071	NET100 0915	80	0.18903	0.612512	0.757615	-0.00435811	0.00916186	0.635632	0.99915
ubm-a-2072	NET100 0916	80	0.299563	0.647207	0.643468	0.0170252	0.00955663	0.0787227	0.99915
ubm-a-2073	NET100 0917	75	0.919597	0.631601	0.145399	0.00151977	0.00972989	0.87631	0.989515
ubm-a-2074	NET100 0918	77	0.246727	0.654382	0.706145	-0.00679945	0.00969325	0.485185	0.99915
ubm-a-2075	NET100 0919	80	-0.587378	0.623434	0.346108	-0.0137882	0.00925366	0.140249	0.99915
ubm-a-2076	NET100 0920	78	-0.133529	0.61081	0.826954	0.00481661	0.00923103	0.603338	0.99915
ubm-a-2077	NET100 0921	79	-0.557988	0.673012	0.407053	0.00759905	0.0108326	0.485109	0.99915
ubm-a-2078	NET100 0922	79	-0.308042	0.6199	0.619244	-0.00292061	0.00923349	0.752626	0.99915
ubm-a-2079	NET100 0923	79	-0.39068	0.625406	0.53218	-0.00919343	0.00932493	0.327271	0.99915
ubm-a-2080	NET100 0924	78	0.353015	0.662403	0.594082	-0.00213765	0.00989236	0.829495	0.99915
ubm-a-2081	NET100 0925	80	0.134403	0.694103	0.846461	-0.00823487	0.0104138	0.431481	0.99915
ubm-a-2082	NET100 0926	80	0.569417	0.605453	0.346971	0.000334148	0.00905295	0.970651	0.99915
ubm-a-2083	NET100 0927	77	-0.436678	0.711987	0.539663	-0.0166185	0.0103891	0.11389	0.99915
ubm-a-2084	NET100 0928	80	-0.380899	0.641752	0.552827	-0.0110488	0.00958339	0.252466	0.99915
ubm-a-2085	NET100 0929	77	-0.207022	0.617736	0.737528	0.00234625	0.00928744	0.801248	0.99915
ubm-a-2086	NET100 0930	78	-0.382709	0.608584	0.529446	-0.00265145	0.00919081	0.773758	0.99915
ubm-a-2087	NET100 0931	80	0.486763	0.653511	0.456367	0.00757638	0.00980024	0.441811	0.99915
ubm-a-2088	NET100 0932	79	0.108119	0.680564	0.873774	0.0128049	0.010156	0.21118	0.99915
ubm-a-2089	NET100 0933	79	-0.0163263	0.642693	0.979734	0.00255608	0.00962075	0.791193	0.999458
ubm-a-2090	NET100 0934	80	0.0486731	0.63097	0.938512	-0.00907241	0.00944547	0.33977	0.999458
ubm-a-2091	NET100 0935	77	0.926047	0.620254	0.135434	-0.0181731	0.00927316	0.0537404	0.979644
ubm-a-2092	NET100 0936	80	-0.592076	0.673593	0.379411	-0.00367871	0.010131	0.717502	0.99915
ubm-a-2093	NET100 0937	76	-1.2301	0.73498	0.0942003	-0.00486384	0.0109586	0.658456	0.976273
ubm-a-2094	NET100 0938	80	-0.562037	0.616258	0.361761	-0.000767251	0.00927605	0.934292	0.99915
ubm-a-2095	NET100 0939	79	-0.184326	0.725972	0.799571	-0.000823885	0.0108681	0.939769	0.99915
ubm-a-2096	NET100 0940	78	0.230383	0.620636	0.710485	-0.0204709	0.00909191	0.0272399	0.99915
ubm-a-2097	NET100 0941	79	1.06052	0.616287	0.0852833	-0.0116851	0.00917372	0.20658	0.976273
ubm-a-2098	NET100 0942	80	0.876125	0.656637	0.182118	0.00252385	0.00987902	0.799028	0.990117
ubm-a-2099	NET100 0943	44	0.118297	0.805512	0.883243	-0.0133812	0.0109462	0.228352	0.99915
ubm-a-2100	NET100 0944	78	-0.90199	0.697188	0.19575	0.00951595	0.0104277	0.364359	0.990117
ubm-a-2101	NET100 0945	79	-0.847871	0.659795	0.198774	0.00561186	0.00986553	0.571124	0.990117
ubm-a-2102	NET100 0946	77	0.152972	0.62603	0.806958	0.00564373	0.00918407	0.540736	0.99915
ubm-a-2103	NET100 0947	79	0.566938	0.61411	0.35591	0.0038136	0.00915082	0.678021	0.99915
ubm-a-2104	NET100 0948	80	-0.400247	0.658132	0.543084	0.013607	0.00978323	0.168227	0.99915
ubm-a-2105	NET100 0949	79	-0.401294	0.609156	0.510044	-0.00251568	0.00905329	0.781854	0.99915
ubm-a-2106	NET100 0950	79	0.925259	0.61266	0.130984	-0.00710942	0.00912647	0.438374	0.979644
ubm-a-2107	NET100 0951	79	-0.466336	0.650317	0.473319	-0.0200028	0.00950574	0.0386169	0.99915
ubm-a-2108	NET100 0952	80	0.483816	0.611756	0.429024	0.0164136	0.00915341	0.0768224	0.99915
ubm-a-2109	NET100 0953	80	-1.28084	0.617382	0.0380203	-0.000310272	0.00929347	0.973452	0.976273
ubm-a-2110	NET100 0954	78	-0.874161	0.616398	0.156139	-0.00465134	0.00920212	0.614696	0.990117
ubm-a-2111	NET100 0955	80	-0.57484	0.605941	0.342787	0.00693541	0.00906745	0.446658	0.99915
ubm-a-2112	NET100 0956	79	-1.57513	0.640105	0.0138653	-0.0128987	0.00957602	0.181939	0.86272
ubm-a-2113	NET100 0957	79	-0.312428	0.62528	0.617313	-0.023611	0.00913514	0.0116385	0.99915
ubm-a-2114	NET100 0958	79	0.955207	0.644318	0.138205	-0.0164874	0.00948583	0.0861888	0.983735
ubm-a-2115	NET100 0959	79	-0.21909	0.599128	0.714603	-0.00723959	0.00904421	0.425903	0.99915
ubm-a-2116	NET100 0960	80	-0.347173	0.611106	0.569963	0.00609043	0.00914222	0.507257	0.99915
ubm-a-2117	NET100 0961	79	0.118361	0.645397	0.85449	0.0125368	0.0095537	0.193335	0.99915
ubm-a-2118	NET100 0962	80	-0.388655	0.662008	0.557146	-0.00243838	0.00996454	0.807327	0.99915
ubm-a-2119	NET100 0963	79	-0.367478	0.607384	0.545167	-0.0104381	0.00909782	0.254804	0.99915
ubm-a-2120	NET100 0964	80	-0.470224	0.608217	0.439453	-0.00356718	0.00909774	0.696057	0.99915
ubm-a-2121	NET100 0965	79	0.288965	0.665853	0.664305	0.0168941	0.00977538	0.0879551	0.99915
ubm-a-2122	NET100 0966	80	0.759855	0.66787	0.255233	-0.00727432	0.0100186	0.469962	0.99915
ubm-a-2123	NET100 0967	79	0.925692	0.644618	0.150993	-0.0101914	0.00961346	0.292403	0.990117
ubm-a-2124	NET100 0968	80	-0.228334	0.604937	0.705839	-0.00931692	0.00904734	0.306288	0.99915
ubm-a-2125	NET100 0969	78	-0.0568437	0.634968	0.928667	0.00705545	0.00941339	0.455862	0.999458
ubm-a-2126	NET100 0970	79	0.397758	0.613531	0.516784	-0.0193224	0.00922625	0.0395248	0.99915
ubm-a-2127	NET100 0971	80	-0.287302	0.621858	0.644078	-0.0176361	0.00914959	0.0575544	0.99915
ubm-a-2128	NET100 0972	79	1.38292	0.614171	0.0243422	0.0171905	0.00914536	0.0639322	0.976273
ubm-a-2129	NET100 0973	80	1.07417	0.654136	0.100564	0.0212011	0.00955752	0.0294457	0.976273
ubm-a-2130	NET100 0974	80	1.03855	0.666905	0.119407	0.0146826	0.00990445	0.142256	0.976273
ubm-a-2131	NET100 0975	80	0.437392	0.654239	0.503782	-0.00208839	0.00984584	0.832575	0.99915
ubm-a-2132	NET100 0976	79	-0.8688	0.612857	0.156301	-0.0219564	0.00921826	0.0196959	0.990117
ubm-a-2133	NET100 0977	78	0.604872	0.614103	0.324639	-0.0284537	0.00910393	0.0025145	0.99915
ubm-a-2134	NET100 0978	80	-0.0653922	0.611996	0.914907	0.00667769	0.00915575	0.467976	0.99915
ubm-a-2135	NET100 0979	78	-0.285534	0.659179	0.664894	0.00778381	0.00991982	0.435085	0.99915
ubm-a-2136	NET100 0980	79	-0.575152	0.611251	0.346734	0.0138516	0.00912442	0.133091	0.99915
ubm-a-2137	NET100 0981	79	0.735639	0.650656	0.258219	0.00747123	0.00975493	0.446082	0.99915
ubm-a-2138	NET100 0982	80	-0.335268	0.615717	0.586086	0.00440975	0.00921039	0.633434	0.99915
ubm-a-2139	NET100 0983	78	0.0823502	0.62054	0.894425	-0.00274736	0.00935845	0.769887	0.99915
ubm-a-2140	NET100 0984	79	-0.473094	0.666194	0.477614	-0.0046342	0.00996641	0.643257	0.99915
ubm-a-2141	NET100 0985	80	-0.275469	0.610722	0.65195	0.00476191	0.00917906	0.605383	0.99915
ubm-a-2142	NET100 0986	79	-0.955611	0.635833	0.132857	-0.000934918	0.00949982	0.921859	0.979644
ubm-a-2143	NET100 0987	80	-0.467226	0.658774	0.478179	-0.01064	0.00984192	0.282989	0.99915
ubm-a-2144	NET100 0988	77	-0.0816614	0.722618	0.910025	-0.011218	0.0106852	0.297152	0.99915
ubm-a-2145	NET100 0989	78	-0.536482	0.631942	0.395913	0.00673187	0.00954564	0.482823	0.99915
ubm-a-2146	NET100 0990	78	0.328448	0.601178	0.584832	-0.00642287	0.0088918	0.472305	0.99915
ubm-a-2147	NET100 0991	79	-0.151732	0.663736	0.819178	0.0131806	0.00999438	0.191145	0.99915
ubm-a-2148	NET100 0992	79	-0.129948	0.614428	0.832501	0.00473528	0.0091378	0.605799	0.99915
ubm-a-2149	NET100 0993	80	-1.47743	0.619358	0.0170595	0.00193942	0.0093172	0.835651	0.915236
ubm-a-2150	NET100 0994	80	0.00376713	0.610438	0.995076	0.00456743	0.00913412	0.618455	0.999848
ubm-a-2151	NET100 0995	80	0.0280221	0.632559	0.964666	0.0122304	0.0094247	0.198215	0.999458
ubm-a-2152	NET100 0996	80	0.549945	0.620729	0.375636	-0.0173416	0.0091335	0.061305	0.99915
ubm-a-2153	NET100 0997	78	0.970906	0.618007	0.116176	-0.00084899	0.0092802	0.927349	0.976273
ubm-a-2154	NET100 0998	80	0.181751	0.608045	0.765008	-0.00445972	0.0090963	0.625313	0.99915
ubm-a-2155	NET100 0999	79	-1.79105	0.608902	0.00326689	0.0103933	0.0090517	0.254434	0.752362
ubm-a-2156	NET100 1000	79	0.784477	0.681958	0.250007	0.00607783	0.010191	0.552662	0.99915
ubm-a-2157	NET100 1001	78	-0.765161	0.686215	0.264831	0.00170765	0.0103006	0.868769	0.99915
ubm-a-2158	NET100 1002	79	-0.848583	0.741072	0.252178	0.00543609	0.0111323	0.626715	0.99915
ubm-a-2159	NET100 1003	79	0.0734904	0.659996	0.911339	-0.00580675	0.00987995	0.558433	0.99915
ubm-a-2160	NET100 1004	79	-0.0946145	0.659903	0.885993	0.0158541	0.0097575	0.10829	0.99915
ubm-a-2161	NET100 1005	79	0.182791	0.623275	0.769312	-0.0127442	0.00922405	0.171083	0.99915
ubm-a-2162	NET100 1006	80	0.152717	0.61762	0.804701	-0.0242929	0.00924057	0.0103128	0.99915
ubm-a-2163	NET100 1007	79	0.819716	0.630046	0.193245	-0.00410733	0.00944438	0.664854	0.990117
ubm-a-2164	NET100 1008	79	0.560549	0.615745	0.362633	0.00696379	0.00921435	0.452102	0.99915
ubm-a-2165	NET100 1009	79	0.0478706	0.639495	0.940329	-0.0111537	0.00951785	0.244861	0.999458
ubm-a-2166	NET100 1010	80	-0.513348	0.62427	0.410896	0.00149125	0.00939944	0.874353	0.99915
ubm-a-2167	NET100 1011	80	-0.427387	0.691924	0.536787	-0.00211545	0.0104159	0.839587	0.99915
ubm-a-2168	NET100 1012	80	-0.151675	0.60875	0.803238	0.00186517	0.00910444	0.838212	0.99915
ubm-a-2169	NET100 1013	77	0.170154	0.613268	0.781431	-0.00309828	0.00943581	0.743559	0.99915
ubm-a-2170	NET100 1014	80	0.465289	0.609672	0.445357	0.0161831	0.00903878	0.0772681	0.99915
ubm-a-2171	NET100 1015	80	-0.941789	0.712867	0.186459	0.000779214	0.0107353	0.942323	0.990117
ubm-a-2172	NET100 1016	79	0.343795	0.698226	0.622448	0.00821099	0.0104157	0.432923	0.99915
ubm-a-2173	NET100 1017	79	-0.20506	0.627378	0.743779	-0.000605883	0.00941964	0.948881	0.99915
ubm-a-2174	NET100 1018	80	-0.360224	0.627845	0.566139	-0.0158069	0.00928512	0.0926645	0.99915
ubm-a-2175	NET100 1019	80	-0.558742	0.612512	0.361656	0.00444876	0.00916186	0.62863	0.99915
ubm-a-2176	NET100 1020	80	0.364312	0.690359	0.597698	0.000138592	0.0103991	0.989401	0.99915
ubm-a-2177	NET100 1021	80	-0.525963	0.609202	0.387937	-0.0129699	0.00911098	0.158566	0.99915
ubm-a-2178	NET100 1022	79	-1.65457	0.672171	0.0138347	0.00201442	0.0100682	0.841947	0.86272
ubm-a-2179	NET100 1023	79	0.752504	0.614605	0.220813	0.0102962	0.00920709	0.266918	0.99915
ubm-a-2180	NET100 1024	80	0.178512	0.611877	0.770482	-0.00472246	0.0091548	0.607422	0.99915
ubm-a-2181	NET100 1025	80	0.385915	0.606204	0.524379	0.0069421	0.0090721	0.446453	0.99915
ubm-a-2182	NET100 1026	80	1.10834	0.611717	0.0700104	-0.0188585	0.00915056	0.042644	0.976273
ubm-a-2183	NET100 1027	80	0.0604559	0.61424	0.921596	0.0130414	0.00918908	0.159816	0.999458
ubm-a-2184	NET100 1028	80	0.645815	0.610739	0.290314	0.000418692	0.00913925	0.963577	0.99915
ubm-a-2185	NET100 1029	80	0.652465	0.611474	0.285955	-0.0112714	0.00914738	0.221575	0.99915
ubm-a-2186	NET100 1030	77	0.0900174	0.823992	0.913008	0.0100293	0.0123688	0.420019	0.99915
ubm-a-2187	NET100 1031	79	-0.487173	0.663953	0.463104	-0.00766131	0.0100089	0.446342	0.99915
ubm-a-2188	NET100 1032	78	0.383979	0.622554	0.537379	0.00361314	0.00925502	0.697334	0.99915
ubm-a-2189	NET100 1033	77	-0.477988	0.619776	0.440573	0.00119421	0.00920242	0.897095	0.99915
ubm-a-2190	NET100 1034	80	-0.453027	0.625432	0.468855	-0.0182064	0.0091882	0.0510591	0.99915
ubm-a-2191	NET100 1035	80	-0.15882	0.658701	0.809469	-0.0193927	0.00966856	0.0483512	0.99915
ubm-a-2192	NET100 1036	79	1.48245	0.622142	0.0171807	0.00640394	0.00936913	0.496334	0.915236
ubm-a-2193	NET100 1037	80	0.126353	0.609804	0.835852	-0.00247908	0.00912702	0.786632	0.99915
ubm-a-2194	NET100 1038	80	0.478539	0.634957	0.451056	-0.0110958	0.00947279	0.24503	0.99915
ubm-a-2195	NET100 1039	80	-0.360882	0.73641	0.624095	-0.00717824	0.0110568	0.518106	0.99915
ubm-a-2196	NET100 1040	79	0.872105	0.605515	0.149791	0.00245401	0.00903404	0.786626	0.989515
ubm-a-2197	NET100 1041	80	0.172664	0.607624	0.776286	0.0172129	0.00908951	0.0619713	0.99915
ubm-a-2198	NET100 1042	79	-1.1905	0.608413	0.0503789	-0.0132811	0.00903267	0.145545	0.976273
ubm-a-2199	NET100 1043	80	-0.115146	0.642001	0.857659	0.0098747	0.00960063	0.306872	0.99915
ubm-a-2200	NET100 1044	80	-1.08091	0.609851	0.0763257	-0.00245791	0.00912703	0.78841	0.976273
ubm-a-2201	NET100 1045	77	0.0578914	0.604764	0.923739	0.0141905	0.00900259	0.119172	0.999458
ubm-a-2202	NET100 1046	79	2.15011	0.607534	0.000401536	0.0219506	0.0090301	0.0173906	0.752362
ubm-a-2203	NET100 1047	77	0.492401	0.613217	0.421986	0.0104786	0.0090276	0.249435	0.99915
ubm-a-2204	NET100 1048	79	0.489249	0.606497	0.419851	-0.0133931	0.00903116	0.142159	0.99915
ubm-a-2205	NET100 1049	80	0.543277	0.612914	0.375411	-0.0077719	0.00916439	0.399002	0.99915
ubm-a-2206	NET100 1050	79	-1.38027	0.67149	0.0398276	-0.0197592	0.00977226	0.0466539	0.976273
ubm-a-2207	NET100 1051	79	-0.338072	0.616614	0.583506	-0.0102099	0.00916267	0.268622	0.99915
ubm-a-2208	NET100 1052	80	0.952164	0.597936	0.111291	0.00521744	0.00894505	0.56139	0.976273
ubm-a-2209	NET100 1053	80	-0.555622	0.6381	0.383894	-0.0121515	0.00950296	0.204791	0.99915
ubm-a-2210	NET100 1054	80	-1.6034	0.671654	0.0169753	-0.0258716	0.00967602	0.00913186	0.915236
ubm-a-2211	NET100 1055	79	-0.845932	0.658262	0.198758	-0.0258403	0.00951689	0.00817276	0.990117
ubm-a-2212	NET100 1056	79	1.09342	0.646563	0.0908131	-0.00864665	0.00961473	0.37129	0.976273
ubm-a-2213	NET100 1057	79	-0.798343	0.609611	0.190333	-0.00385436	0.00916774	0.675345	0.990117
ubm-a-2214	NET100 1058	80	0.278703	0.606857	0.64605	-0.0147082	0.00908242	0.109394	0.99915
ubm-a-2215	NET100 1059	79	1.17628	0.630093	0.0619255	0.000571303	0.00940192	0.951704	0.976273
ubm-a-2216	NET100 1060	80	1.11926	0.601133	0.0626148	0.000350587	0.00899136	0.968997	0.976273
ubm-a-2217	NET100 1061	77	0.0984514	0.652689	0.880102	-0.0215028	0.00946132	0.0259087	0.99915
ubm-a-2218	NET100 1062	78	-0.637268	0.622736	0.30615	0.0019723	0.00946428	0.835479	0.99915
ubm-a-2219	NET100 1063	77	-0.00894315	0.665737	0.989282	-0.0335039	0.00914871	0.000463387	0.999779
ubm-a-2220	NET100 1064	77	-0.572938	0.656864	0.383082	-0.00334816	0.00982641	0.734259	0.99915
ubm-a-2221	NET100 1065	79	-0.0235774	0.663176	0.971639	0.0130938	0.00980731	0.185776	0.999458
ubm-a-2222	NET100 1066	80	0.909877	0.595063	0.126254	0.0142994	0.00890532	0.112378	0.979644
ubm-a-2223	NET100 1067	80	0.251808	0.61202	0.680752	-0.00658961	0.00915521	0.47382	0.99915
ubm-a-2224	NET100 1068	79	-1.11998	0.612849	0.0676263	-0.00903145	0.00912745	0.325526	0.976273
ubm-a-2225	NET100 1069	79	-0.122878	0.615258	0.841702	-0.00589342	0.00914115	0.521029	0.99915
ubm-a-2226	NET100 1070	77	-0.40207	0.652814	0.537959	0.014515	0.00958328	0.134073	0.99915
ubm-a-2227	NET100 1071	79	1.03913	0.670878	0.121402	0.0080891	0.0100028	0.421188	0.976273
ubm-a-2228	NET100 1072	78	-0.80384	0.60616	0.1848	-0.0255892	0.00905762	0.00603352	0.990117
ubm-a-2229	NET100 1073	79	-0.243031	0.615004	0.692718	-0.0113262	0.00963755	0.243528	0.99915
ubm-a-2230	NET100 1074	79	-0.860057	0.64277	0.180881	-0.0234621	0.00927221	0.0134351	0.990117
ubm-a-2231	NET100 1075	79	-0.439981	0.613206	0.47306	0.00205207	0.00918078	0.823724	0.99915
ubm-a-2232	NET100 1076	80	-1.28991	0.620872	0.037748	0.000602155	0.00934764	0.948802	0.976273
ubm-a-2233	NET100 1077	78	0.433017	0.650837	0.505843	-0.0104255	0.00970537	0.286133	0.99915
ubm-a-2234	NET100 1078	79	-0.840043	0.635608	0.186289	0.02538	0.00922014	0.00736902	0.990117
ubm-a-2235	NET100 1079	79	0.860306	0.616378	0.162792	0.00927135	0.00919724	0.316584	0.990117
ubm-a-2236	NET100 1080	80	-0.279195	0.560801	0.618589	0.000964665	0.00838972	0.908755	0.99915
ubm-a-2237	NET100 1081	79	0.225848	0.608319	0.71044	0.0167987	0.00918687	0.0713386	0.99915
ubm-a-2238	NET100 1082	80	0.473522	0.609202	0.436991	-0.00275682	0.00911098	0.763014	0.99915
ubm-a-2239	NET100 1083	80	-1.07794	0.639971	0.0921121	0.0143764	0.00949525	0.134053	0.976273
ubm-a-2240	NET100 1084	80	0.185341	0.629878	0.768567	0.00150393	0.00948274	0.874397	0.99915
ubm-a-2241	NET100 1085	79	0.270088	0.618532	0.662359	0.00468867	0.00930746	0.615872	0.99915
ubm-a-2242	NET100 1086	80	1.60855	0.612476	0.00863168	0.010904	0.00916167	0.237586	0.86115
ubm-a-2243	NET100 1087	79	0.17789	0.612832	0.771605	-0.017424	0.00920346	0.062088	0.99915
ubm-a-2244	NET100 1088	80	0.418087	0.609066	0.492435	0.0120989	0.00910672	0.187866	0.99915
ubm-a-2245	NET100 1089	79	-0.530282	0.615133	0.388654	0.000752397	0.00916555	0.934788	0.99915
ubm-a-2246	NET100 1090	80	1.87073	0.690297	0.00672752	-0.00668364	0.0103676	0.521036	0.845784
ubm-a-2247	NET100 1091	80	-0.537126	0.611578	0.379802	-0.00206675	0.00914832	0.821858	0.99915
ubm-a-2248	NET100 1092	79	0.329566	0.715392	0.645029	-0.00702961	0.0107665	0.515757	0.99915
ubm-a-2249	NET100 1093	80	-0.382727	0.60875	0.52954	0.000475672	0.00910444	0.958466	0.99915
ubm-a-2250	NET100 1094	80	-0.461296	0.611737	0.450803	0.00482271	0.00915144	0.599697	0.99915
ubm-a-2251	NET100 1095	78	-0.183471	0.617226	0.766275	0.000767844	0.00931965	0.934553	0.99915
ubm-a-2252	NET100 1096	80	-0.0985203	0.610472	0.871791	-0.0124876	0.00913434	0.175519	0.99915
ubm-a-2253	NET100 1097	77	0.20674	0.626523	0.741415	-0.00714112	0.00929876	0.444919	0.99915
ubm-a-2254	NET100 1098	78	-0.422527	0.616323	0.492989	0.00208211	0.00909928	0.819623	0.99915
ubm-a-2255	NET100 1099	78	-1.84876	0.671513	0.00590289	0.00210289	0.0100812	0.835322	0.845784
ubm-a-2256	NET100 1100	80	-1.80258	0.61023	0.00313755	-0.00421737	0.00914967	0.64613	0.752362
ubm-a-2257	NET100 1101	79	-0.096138	0.785223	0.902555	0.00317165	0.011734	0.787656	0.99915
ubm-a-2258	NET100 1102	80	0.0117042	0.608904	0.984664	-0.0114252	0.00909774	0.212926	0.999458
ubm-a-2259	NET100 1103	78	-0.139847	0.698839	0.841392	0.00725731	0.0103872	0.486884	0.99915
ubm-a-2260	NET100 1104	79	-0.641879	0.629991	0.308265	0.00467366	0.0094594	0.622659	0.99915
ubm-a-2261	NET100 1105	80	1.36113	0.659649	0.0390726	0.00728737	0.00990146	0.463945	0.976273
ubm-a-2262	NET100 1106	80	0.731939	0.611578	0.231383	-0.00164576	0.00914832	0.857699	0.99915
ubm-a-2263	NET100 1107	78	-0.834735	0.690118	0.22645	-0.00316909	0.0104138	0.761718	0.99915
ubm-a-2264	NET100 1108	79	-0.816949	0.619343	0.187149	0.00502926	0.00920926	0.58657	0.990117
ubm-a-2265	NET100 1109	80	1.87642	0.630876	0.00293653	-0.00856659	0.00944384	0.367143	0.752362
ubm-a-2266	NET100 1110	79	-1.39879	0.630803	0.0265904	-0.011376	0.00936071	0.227967	0.976273
ubm-a-2267	NET100 1111	79	-0.0642328	0.61694	0.917078	-0.0138141	0.00917212	0.136134	0.999458
ubm-a-2268	NET100 1112	78	0.215778	0.614832	0.725622	0.00627695	0.00916096	0.495312	0.99915
ubm-a-2269	NET100 1113	80	0.948095	0.611391	0.120969	0.0106733	0.00914655	0.246796	0.976273
ubm-a-2270	NET100 1114	80	-0.682317	0.607614	0.261461	-0.00715727	0.00908825	0.433358	0.99915
ubm-a-2271	NET100 1115	79	-1.23235	0.645125	0.0561006	0.0056444	0.00967227	0.561219	0.976273
ubm-a-2272	NET100 1116	78	0.618874	0.671812	0.356945	-0.0084011	0.010107	0.408455	0.99915
ubm-a-2273	NET100 1117	80	0.367203	0.672424	0.585005	-0.00590279	0.0100975	0.560517	0.99915
ubm-a-2274	NET100 1118	80	-1.43751	0.752589	0.0561218	0.00600845	0.0113091	0.596727	0.976273
ubm-a-2275	NET100 1119	80	0.620696	0.653559	0.342256	-0.0315478	0.00916689	0.000932606	0.99915
ubm-a-2276	NET100 1120	79	-0.397178	0.639999	0.534869	0.00460367	0.00960617	0.633125	0.99915
ubm-a-2277	NET100 1121	79	0.0526304	0.622153	0.932584	-0.00138794	0.00938648	0.882835	0.999458
ubm-a-2278	NET100 1122	79	0.883011	0.634433	0.163979	-0.00719635	0.00954262	0.453073	0.990117
ubm-a-2279	NET100 1123	79	-0.468306	0.648553	0.470246	0.00942723	0.00963965	0.331155	0.99915
ubm-a-2280	NET100 1124	77	0.159954	0.635294	0.801212	-0.0157662	0.00932755	0.0951259	0.99915
ubm-a-2281	NET100 1125	80	-0.57483	0.639161	0.368466	0.00459505	0.00960906	0.633845	0.99915
ubm-a-2282	NET100 1126	78	0.30446	0.617602	0.622033	-0.00938667	0.00913495	0.307418	0.99915
ubm-a-2283	NET100 1127	79	-0.0843213	0.619041	0.891653	0.0170929	0.00907878	0.0635146	0.99915
ubm-a-2284	NET100 1128	79	-0.0250284	0.644075	0.969002	0.0162875	0.00949958	0.0904498	0.999458
ubm-a-2285	NET100 1129	77	0.878315	0.652359	0.178184	-0.00298166	0.00985325	0.763027	0.990117
ubm-a-2286	NET100 1130	79	-1.11183	0.605662	0.0663985	0.00128606	0.00901277	0.886906	0.976273
ubm-a-2287	NET100 1131	79	1.04176	0.648401	0.10813	-0.015004	0.00957469	0.121203	0.976273
ubm-a-2288	NET100 1132	80	0.761049	0.606142	0.209275	0.0037559	0.00907138	0.679982	0.991699
ubm-a-2289	NET100 1133	78	-1.2268	0.652891	0.0602414	0.0069166	0.00980044	0.482505	0.976273
ubm-a-2290	NET100 1134	78	0.660788	0.63187	0.295669	0.00218084	0.00945324	0.818169	0.99915
ubm-a-2291	NET100 1135	80	-0.932158	0.589546	0.113845	-0.00741886	0.00881968	0.402824	0.976273
ubm-a-2292	NET100 1136	9	-1.20486	1.84056	0.512715	-0.0812768	0.0731876	0.303457	0.99915
ubm-a-2293	NET100 1137	80	0.234423	0.694993	0.735889	-0.00569024	0.0104425	0.58737	0.99915
ubm-a-2294	NET100 1138	78	-0.118295	0.644579	0.854387	0.00271484	0.00967265	0.779725	0.99915
ubm-a-2295	NET100 1139	80	0.912659	0.602757	0.12999	-0.0052732	0.00902018	0.560504	0.979644
ubm-a-2296	NET100 1140	78	-0.276837	0.613874	0.652014	0.00990239	0.0091419	0.28215	0.99915
ubm-a-2297	NET100 1141	79	0.148631	0.697832	0.831335	0.00907345	0.010435	0.387265	0.99915
ubm-a-2298	NET100 1142	80	-1.74701	0.626956	0.00532821	0.00154205	0.00943325	0.870572	0.837328
ubm-a-2299	NET100 1143	79	0.760086	0.611732	0.214047	-0.00415117	0.00915385	0.651472	0.991699
ubm-a-2300	NET100 1144	80	0.432084	0.609851	0.47863	0.00368557	0.00912703	0.687459	0.99915
ubm-a-2301	NET100 1145	80	-0.325965	0.648625	0.615282	-0.00164238	0.00976704	0.866896	0.99915
ubm-a-2302	NET100 1146	79	-0.160185	0.643081	0.803292	-0.0120292	0.0095399	0.21114	0.99915
ubm-a-2303	NET100 1147	80	-0.962308	0.608633	0.113856	0.0105911	0.00910298	0.248181	0.976273
ubm-a-2304	NET100 1148	80	-0.0196396	0.612444	0.974418	0.00754191	0.0091613	0.412884	0.999458
ubm-a-2305	NET100 1149	80	0.594192	0.670519	0.375528	-0.0015687	0.0100925	0.876882	0.99915
ubm-a-2306	NET100 1150	80	-0.161195	0.659777	0.806985	0.00738451	0.00989522	0.457747	0.99915
ubm-a-2307	NET100 1151	78	0.0218636	0.61803	0.97178	-0.004919	0.00919696	0.594314	0.999458
ubm-a-2308	NET100 1152	79	-0.898997	0.699164	0.198507	-0.00456827	0.0104854	0.664289	0.990117
ubm-a-2309	NET100 1153	80	-0.00470909	0.686618	0.994528	-0.0148009	0.0102006	0.150793	0.999848
ubm-a-2310	NET100 1154	79	-1.50582	0.607539	0.0131917	-0.0118828	0.00905518	0.193331	0.86272
ubm-a-2311	NET100 1155	80	-1.4508	0.608641	0.017141	0.00605508	0.00910505	0.507996	0.915236
ubm-a-2312	NET100 1156	80	-0.406955	0.612132	0.506169	-0.00164057	0.00917528	0.858555	0.99915
ubm-a-2313	NET100 1157	80	1.16691	0.604877	0.05371	-0.00047443	0.00904714	0.958312	0.976273
ubm-a-2314	NET100 1158	79	-0.110918	0.611208	0.855996	0.00133537	0.00914582	0.884296	0.99915
ubm-a-2315	NET100 1159	79	0.276653	0.621876	0.656415	0.00400892	0.0093202	0.668301	0.99915
ubm-a-2316	NET100 1160	80	0.210078	0.64054	0.742935	-0.0148305	0.00949371	0.122305	0.99915
ubm-a-2317	NET100 1161	79	0.721774	0.644416	0.262695	-0.00715506	0.00966125	0.461192	0.99915
ubm-a-2318	NET100 1162	80	-0.81116	0.670591	0.226424	-0.00554968	0.010079	0.583468	0.99915
ubm-a-2319	NET100 1163	78	0.512474	0.619432	0.40805	0.00282325	0.00920884	0.760001	0.99915
ubm-a-2320	NET100 1164	79	0.147183	0.69881	0.833184	0.0167572	0.0103959	0.111075	0.99915
ubm-a-2321	NET100 1165	80	-0.419609	0.655957	0.522375	0.00285547	0.00987525	0.77323	0.99915
ubm-a-2322	NET100 1166	79	-0.394339	0.640786	0.538291	0.00233591	0.00965311	0.809435	0.99915
ubm-a-2323	NET100 1167	79	0.498911	0.617086	0.418805	-0.00112579	0.00921909	0.903126	0.99915
ubm-a-2324	NET100 1168	80	1.03638	0.659897	0.116295	-0.00534511	0.00992191	0.591616	0.976273
ubm-a-2325	NET100 1169	80	0.623739	0.604459	0.302121	-0.00633276	0.00904236	0.485797	0.99915
ubm-a-2326	NET100 1170	78	0.307257	0.617942	0.619029	-0.00228782	0.00916618	0.803575	0.99915
ubm-a-2327	NET100 1171	79	0.373334	0.651598	0.566678	-0.00102567	0.00979152	0.916846	0.99915
ubm-a-2328	NET100 1172	80	0.34326	0.630818	0.586338	0.00297025	0.00949143	0.755162	0.99915
ubm-a-2329	NET100 1173	80	-0.280198	0.608848	0.645366	-0.00168863	0.00910518	0.853351	0.99915
ubm-a-2330	NET100 1174	78	-0.679248	0.657798	0.301787	-0.00659586	0.00992852	0.508487	0.99915
ubm-a-2331	NET100 1175	79	0.866961	0.614173	0.158071	0.00393429	0.00962714	0.683919	0.990117
ubm-a-2332	NET100 1176	80	1.90013	0.660061	0.00399298	-0.019492	0.00968829	0.0476822	0.752362
ubm-a-2333	NET100 1177	80	0.146925	0.627367	0.814835	-0.00337334	0.00943341	0.721612	0.99915
ubm-a-2334	NET100 1178	79	-0.0530248	0.616267	0.931433	6.78965e-05	0.00923362	0.994152	0.999458
ubm-a-2335	NET100 1179	78	-0.196715	0.61563	0.749322	0.014126	0.00919352	0.128565	0.99915
ubm-a-2336	NET100 1180	80	-0.766829	0.608914	0.207908	0.000855859	0.00910518	0.925353	0.991699
ubm-a-2337	NET100 1181	79	0.828489	0.66891	0.215506	-0.0129459	0.0103983	0.216908	0.991699
ubm-a-2338	NET100 1182	78	-0.463091	0.638317	0.468153	-0.00523775	0.00952973	0.58419	0.99915
ubm-a-2339	NET100 1183	79	-1.1721	0.642067	0.0679253	-0.000283806	0.00958567	0.976457	0.976273
ubm-a-2340	NET100 1184	79	0.412546	0.663612	0.534161	-0.00980081	0.00987729	0.32418	0.99915
ubm-a-2341	NET100 1185	78	-0.188847	0.693478	0.785377	-0.00611333	0.0103256	0.555569	0.99915
ubm-a-2342	NET100 1186	80	1.32796	0.703464	0.0590607	0.000708735	0.0105913	0.946819	0.976273
ubm-a-2343	NET100 1187	80	-1.2721	0.633374	0.0445959	-0.0148434	0.00938659	0.117847	0.976273
ubm-a-2344	NET100 1188	79	-0.41902	0.645531	0.516268	-0.000761972	0.00966862	0.937389	0.99915
ubm-a-2345	NET100 1189	79	-0.377806	0.656156	0.564759	-0.00924808	0.00976391	0.346515	0.99915
ubm-a-2346	NET100 1190	80	1.40156	0.71737	0.0507305	0.00844591	0.0107561	0.434701	0.976273
ubm-a-2347	NET100 1191	77	0.248487	0.624683	0.690792	0.00876363	0.00932012	0.350087	0.99915
ubm-a-2348	NET100 1192	79	-0.260041	0.626743	0.678209	-0.00862718	0.00941298	0.362256	0.99915
ubm-a-2349	NET100 1193	80	-0.355511	0.687552	0.605109	-0.0127073	0.0102512	0.218842	0.99915
ubm-a-2350	NET100 1194	76	0.084861	0.673482	0.899729	-0.00682657	0.0100325	0.498346	0.99915
ubm-a-2351	NET100 1195	79	0.108893	0.610549	0.858446	-0.00055639	0.00917925	0.951824	0.99915
ubm-a-2352	NET100 1196	80	-0.52217	0.612378	0.39383	0.00413712	0.00916137	0.652822	0.99915
ubm-a-2353	NET100 1197	77	-1.35014	0.623775	0.0304284	-0.0172894	0.00915867	0.0629267	0.976273
ubm-a-2354	NET100 1198	78	1.1101	0.682687	0.103935	-0.00809737	0.0102116	0.43027	0.976273
ubm-a-2355	NET100 1199	80	-0.176177	0.611304	0.773194	0.00766213	0.00916518	0.405706	0.99915
ubm-a-2356	NET100 1200	80	0.830967	0.614002	0.17594	0.00863441	0.00918536	0.35011	0.990117
ubm-a-2357	NET100 1201	79	0.187915	0.639689	0.768941	0.0107959	0.00954717	0.261651	0.99915
ubm-a-2358	NET100 1202	77	1.12251	0.627568	0.0736686	0.00468835	0.00927417	0.614671	0.976273
ubm-a-2359	NET100 1203	78	-0.606691	0.616636	0.325178	0.00174784	0.00912425	0.848598	0.99915
ubm-a-2360	NET100 1204	78	-0.230615	0.62573	0.712461	0.00501882	0.00937888	0.59413	0.99915
ubm-a-2361	NET100 1205	80	-0.307037	0.607099	0.613036	0.00472769	0.00908446	0.604248	0.99915
ubm-a-2362	NET100 1206	78	-0.713459	0.650442	0.272692	0.00823108	0.00964703	0.396216	0.99915
ubm-a-2363	NET100 1207	80	-0.636459	0.637233	0.317899	0.00569038	0.00957167	0.553897	0.99915
ubm-a-2364	NET100 1208	79	0.485696	0.615861	0.430319	-0.00545828	0.00917778	0.553769	0.99915
ubm-a-2365	NET100 1209	79	0.460059	0.613291	0.453165	0.00275921	0.00915949	0.764043	0.99915
ubm-a-2366	NET100 1210	77	0.595399	0.61982	0.336754	0.0121989	0.009157	0.186829	0.99915
ubm-a-2367	NET100 1211	80	-1.37353	0.609579	0.0242434	-0.00610048	0.00912403	0.505714	0.976273
ubm-a-2368	NET100 1212	80	0.286905	0.60767	0.636827	-0.00254471	0.00909091	0.780281	0.99915
ubm-a-2369	NET100 1213	79	-0.874567	0.672188	0.193233	0.0106268	0.010002	0.291347	0.990117
ubm-a-2370	NET100 1214	80	-0.881288	0.610237	0.14869	0.00122276	0.00918644	0.894453	0.989515
ubm-a-2371	NET100 1215	79	0.305299	0.659299	0.643317	-0.0214197	0.00953589	0.0275563	0.99915
ubm-a-2372	NET100 1216	80	0.664242	0.606294	0.273264	0.00995932	0.00907356	0.275748	0.99915
ubm-a-2373	NET100 1217	79	0.0138315	0.609022	0.981881	0.00614955	0.00909722	0.501078	0.999458
ubm-a-2374	NET100 1218	79	-0.0998061	0.645963	0.87721	-0.000117688	0.00966985	0.990321	0.99915
ubm-a-2375	NET100 1219	80	0.877481	0.63784	0.168912	-0.00663857	0.00957083	0.489978	0.990117
ubm-a-2376	NET100 1220	80	-0.656932	0.60335	0.276239	0.00873123	0.00903009	0.336581	0.99915
ubm-a-2377	NET100 1221	79	0.104818	0.607688	0.863055	-0.0156908	0.00908627	0.0882001	0.99915
ubm-a-2378	NET100 1222	79	-0.648808	0.604348	0.283017	0.00317663	0.00902085	0.725693	0.99915
ubm-a-2379	NET100 1223	78	1.32805	0.662896	0.0451329	0.00656821	0.0100342	0.514714	0.976273
ubm-a-2380	NET100 1224	43	0.491264	0.885974	0.579243	0.00530221	0.0133862	0.694089	0.99915
ubm-a-2381	NET100 1225	80	-0.539346	0.673672	0.42336	-0.0147893	0.00999844	0.143125	0.99915
ubm-a-2382	NET100 1226	79	1.39834	0.613447	0.0226385	-0.0201191	0.00912942	0.0305291	0.976273
ubm-a-2383	NET100 1227	80	0.329016	0.695493	0.636164	-6.38302e-05	0.0104719	0.995152	0.99915
ubm-a-2384	NET100 1228	79	-0.240004	0.643116	0.709008	0.00396564	0.00960725	0.680918	0.99915
ubm-a-2385	NET100 1229	79	-0.717527	0.611485	0.240629	-0.0145065	0.00910875	0.115348	0.99915
ubm-a-2386	NET100 1230	80	-0.0396951	0.62225	0.949135	0.00263939	0.00936534	0.778824	0.999458
ubm-a-2387	NET100 1231	78	-0.0524562	0.666208	0.937241	0.0119793	0.00987722	0.228953	0.999458
ubm-a-2388	NET100 1232	79	0.893386	0.637397	0.16103	-0.00289923	0.00954641	0.762177	0.990117
ubm-a-2389	NET100 1233	79	-0.161098	0.60365	0.789567	-0.00595122	0.00941777	0.529315	0.99915
ubm-a-2390	NET100 1234	79	0.769144	0.726046	0.289436	-0.0153117	0.0107432	0.158129	0.99915
ubm-a-2391	NET100 1235	79	1.03844	0.612974	0.0902477	0.00211236	0.00927724	0.820488	0.976273
ubm-a-2392	NET100 1236	80	0.984768	0.608848	0.105786	0.0024916	0.00910518	0.785079	0.976273
ubm-a-2393	NET100 1237	80	-0.611375	0.608678	0.315171	0.0149807	0.00910353	0.103871	0.99915
ubm-a-2394	NET100 1238	80	0.543005	0.650159	0.403612	0.00128789	0.00978766	0.895653	0.99915
ubm-a-2395	NET100 1239	79	0.21593	0.617685	0.726655	0.0035705	0.00927154	0.701223	0.99915
ubm-a-2396	NET100 1240	80	0.735377	0.631635	0.244325	-0.00727189	0.00947399	0.445064	0.99915
ubm-a-2397	NET100 1241	80	-0.0982797	0.737227	0.893948	0.00474979	0.0110858	0.6695	0.99915
ubm-a-2398	NET100 1242	80	-1.88159	0.622108	0.00249007	0.00211354	0.00936165	0.821974	0.752362
ubm-a-2399	NET100 1243	80	0.0190747	0.656772	0.97683	-0.00246349	0.00988433	0.803837	0.999458
ubm-a-2400	NET100 1244	79	0.875589	0.615662	0.15497	0.00227936	0.00917229	0.804405	0.990117
ubm-a-2401	NET100 1245	80	0.631353	0.66919	0.345446	0.00881607	0.010024	0.381835	0.99915
ubm-a-2402	NET100 1246	79	0.790037	0.609942	0.195229	-0.0125451	0.00914998	0.174342	0.990117
ubm-a-2403	NET100 1247	78	0.790046	0.72303	0.274531	-0.0128813	0.0108315	0.238044	0.99915
ubm-a-2404	NET100 1248	79	0.731094	0.627009	0.243613	-0.00504169	0.00936892	0.59204	0.99915
ubm-a-2405	NET100 1249	79	-0.471818	0.652629	0.469711	-0.00580515	0.00974778	0.553232	0.99915
ubm-a-2406	NET100 1250	80	0.283699	0.807775	0.725431	-0.00744787	0.0121347	0.541156	0.99915
ubm-a-2407	NET100 1251	78	-1.23044	0.691528	0.0751883	0.010094	0.0103704	0.333468	0.976273
ubm-a-2408	NET100 1252	78	-0.221606	0.614302	0.718291	-0.00725953	0.00908075	0.426526	0.99915
ubm-a-2409	NET100 1253	78	1.08632	0.619273	0.0793995	-0.00224648	0.00916791	0.807088	0.976273
ubm-a-2410	NET100 1254	80	0.470024	0.609767	0.44081	-0.0184059	0.00912584	0.0471475	0.99915
ubm-a-2411	NET100 1255	80	-0.793502	0.676777	0.241008	0.00404637	0.0101809	0.692123	0.99915
ubm-a-2412	NET100 1256	80	0.635383	0.61554	0.301961	-0.00881228	0.00920897	0.341562	0.99915
ubm-a-2413	NET100 1257	80	-0.214289	0.609579	0.725186	0.00145788	0.00912403	0.873464	0.99915
ubm-a-2414	NET100 1258	79	-0.245822	0.615944	0.689821	0.0113272	0.00915601	0.219799	0.99915
ubm-a-2415	NET100 1259	78	-0.380421	0.613081	0.534925	0.000124689	0.00912839	0.989137	0.99915
ubm-a-2416	NET100 1260	79	-0.501559	0.675056	0.457489	0.00385679	0.0101253	0.704322	0.99915
ubm-a-2417	NET100 1261	79	-0.166394	0.615121	0.786771	0.00489093	0.00922036	0.597327	0.99915
ubm-a-2418	NET100 1262	79	-0.137008	0.679362	0.840173	-0.00482466	0.0101755	0.636737	0.99915
ubm-a-2419	NET100 1263	78	-0.821398	0.618022	0.183823	0.016515	0.00925487	0.0783396	0.990117
ubm-a-2420	NET100 1264	78	-1.34353	0.655258	0.0403266	0.00519463	0.0097013	0.593897	0.976273
ubm-a-2421	NET100 1265	80	0.453925	0.610555	0.457201	-0.0179962	0.00913521	0.0523906	0.99915
ubm-a-2422	NET100 1266	80	-0.37416	0.613218	0.541756	-0.00231373	0.0091778	0.801626	0.99915
ubm-a-2423	NET100 1267	80	-0.354394	0.651626	0.586537	0.00770975	0.00977711	0.432765	0.99915
ubm-a-2424	NET100 1268	80	0.491588	0.639876	0.442336	0.0010896	0.00963847	0.910283	0.99915
ubm-a-2425	NET100 1269	78	0.143631	0.618034	0.816228	0.00799813	0.00926898	0.390912	0.99915
ubm-a-2426	NET100 1270	80	0.0892742	0.612173	0.884054	-0.0136974	0.00915738	0.138746	0.99915
ubm-a-2427	NET100 1271	80	0.493059	0.608633	0.417877	0.00480212	0.00914303	0.600919	0.99915
ubm-a-2428	NET100 1272	79	-0.874625	0.705728	0.215226	-0.000271727	0.0106073	0.979629	0.991699
ubm-a-2429	NET100 1273	79	-0.474482	0.629504	0.451005	-0.000992875	0.0094946	0.916987	0.99915
ubm-a-2430	NET100 1274	79	-0.14967	0.657906	0.82004	-0.00954067	0.00979766	0.33322	0.99915
ubm-a-2431	NET100 1275	80	-0.22233	0.668904	0.739602	-0.00586649	0.0100443	0.560862	0.99915
ubm-a-2432	NET100 1276	80	-1.04224	0.673963	0.122	-0.00601527	0.0101237	0.554113	0.976273
ubm-a-2433	NET100 1277	77	-0.891912	0.772917	0.248518	0.0222006	0.0114394	0.0560521	0.99915
ubm-a-2434	NET100 1278	79	-0.375076	0.614651	0.541712	0.0110581	0.0092163	0.233881	0.99915
ubm-a-2435	NET100 1279	78	-0.494982	0.651743	0.447569	5.87424e-05	0.0096931	0.995181	0.99915
ubm-a-2436	NET100 1280	80	-1.05657	0.652743	0.105521	0.00223692	0.00982846	0.820556	0.976273
ubm-a-2437	NET100 1281	80	0.123321	0.612074	0.840323	-0.00749754	0.00915682	0.415399	0.99915
ubm-a-2438	NET100 1282	80	0.93513	0.688894	0.174643	-0.00325793	0.0103594	0.753987	0.990117
ubm-a-2439	NET100 1283	80	-0.0961219	0.639685	0.880556	0.00686861	0.00960062	0.476477	0.99915
ubm-a-2440	NET100 1284	77	0.376064	0.627367	0.548885	-0.0104108	0.00944944	0.274101	0.99915
ubm-a-2441	NET100 1285	80	0.641466	0.642805	0.318319	0.0118903	0.00958762	0.218631	0.99915
ubm-a-2442	NET100 1286	78	-0.489244	0.628343	0.4362	0.00549369	0.00936259	0.559097	0.99915
ubm-a-2443	NET100 1287	78	0.598539	0.618361	0.333072	-0.0108115	0.00922728	0.244984	0.99915
ubm-a-2444	NET100 1288	79	-1.96167	0.615329	0.00143259	-0.00532999	0.00919978	0.564037	0.752362
ubm-a-2445	NET100 1289	78	-0.0424906	0.612952	0.944734	0.00767951	0.00916367	0.404637	0.999458
ubm-a-2446	NET100 1290	80	0.356569	0.606449	0.556557	0.00322216	0.00907831	0.7236	0.99915
ubm-a-2447	NET100 1291	78	0.578675	0.72338	0.423734	-0.000525978	0.0107984	0.961279	0.99915
ubm-a-2448	NET100 1292	79	0.135551	0.613451	0.82512	-0.0185108	0.00913095	0.046097	0.99915
ubm-a-2449	NET100 1293	80	0.145358	0.609289	0.811438	0.00188673	0.00914697	0.837119	0.99915
ubm-a-2450	NET100 1294	76	-0.0930621	0.623374	0.881327	0.0197567	0.00924898	0.0359794	0.99915
ubm-a-2451	NET100 1295	80	-0.0303325	0.684183	0.964638	0.00817706	0.0102555	0.427676	0.999458
ubm-a-2452	NET100 1296	80	0.461533	0.608167	0.447917	0.00139273	0.00912228	0.87905	0.99915
ubm-a-2453	NET100 1297	79	-0.514409	0.649956	0.428681	0.00273857	0.00993629	0.783584	0.99915
ubm-a-2454	NET100 1298	79	-0.523575	0.681539	0.442354	-0.0108733	0.0102218	0.290771	0.99915
ubm-a-2455	NET100 1299	80	-0.234641	0.637653	0.712891	0.0036786	0.00958735	0.702249	0.99915
ubm-a-2456	NET100 1300	80	0.407323	0.62633	0.515477	0.0231771	0.00910117	0.0128466	0.99915
ubm-a-2457	NET100 1301	79	0.324518	0.715802	0.650288	0.00766353	0.0107603	0.47849	0.99915
ubm-a-2458	NET100 1302	80	0.572354	0.607057	0.345765	0.00274989	0.00909401	0.763163	0.99915
ubm-a-2459	NET100 1303	78	0.21677	0.61935	0.726341	0.0180511	0.00922817	0.0541304	0.99915
ubm-a-2460	NET100 1304	80	-0.592141	0.642215	0.356514	-0.00217448	0.00966295	0.822542	0.99915
ubm-a-2461	NET100 1305	80	-0.093329	0.686255	0.891823	0.0195234	0.0100912	0.0566533	0.99915
ubm-a-2462	NET100 1306	80	0.507469	0.614367	0.408802	0.00677646	0.0091932	0.463263	0.99915
ubm-a-2463	NET100 1307	80	-0.520565	0.610038	0.393476	-0.015418	0.00912744	0.0951757	0.99915
ubm-a-2464	NET100 1308	79	0.404834	0.616046	0.511086	0.00308813	0.00918793	0.737704	0.99915
ubm-a-2465	NET100 1309	80	0.395271	0.610699	0.517475	0.00759234	0.00913817	0.408601	0.99915
ubm-a-2466	NET100 1310	79	-0.571883	0.613768	0.351462	0.0014795	0.00917464	0.872311	0.99915
ubm-a-2467	NET100 1311	78	0.809221	0.618761	0.190938	-0.0137332	0.00921156	0.140135	0.990117
ubm-a-2468	NET100 1312	78	-0.276522	0.67437	0.681774	0.00747255	0.0107968	0.490979	0.99915
ubm-a-2469	NET100 1313	79	0.119568	0.636191	0.850921	0.00990681	0.00959432	0.305037	0.99915
ubm-a-2470	NET100 1314	80	1.23003	0.684849	0.0724853	0.00624886	0.0102867	0.545304	0.976273
ubm-a-2471	NET100 1315	78	-0.18164	0.651748	0.780477	0.00307144	0.00972907	0.753097	0.99915
ubm-a-2472	NET100 1316	79	-1.01615	0.621389	0.101988	0.00227757	0.00929731	0.807131	0.976273
ubm-a-2473	NET100 1317	78	0.0735464	0.613026	0.904505	-0.013252	0.00933571	0.159844	0.99915
ubm-a-2474	NET100 1318	79	-0.448627	0.659426	0.496296	-0.00325328	0.00985668	0.742252	0.99915
ubm-a-2475	NET100 1319	79	-0.297262	0.615561	0.629158	-0.000105701	0.0091489	0.990812	0.99915
ubm-a-2476	NET100 1320	80	-0.393687	0.622005	0.526778	-0.000793451	0.00935908	0.932655	0.99915
ubm-a-2477	NET100 1321	80	-0.588453	0.61224	0.336478	0.00764523	0.00915741	0.406342	0.99915
ubm-a-2478	NET100 1322	79	-0.899938	0.614849	0.143283	0.00136608	0.00916153	0.881856	0.986282
ubm-a-2479	NET100 1323	80	-0.837829	0.655236	0.201014	0.00532319	0.00984712	0.590335	0.990686
ubm-a-2480	NET100 1324	79	-1.06227	0.687052	0.122073	0.016385	0.0101199	0.109516	0.976273
ubm-a-2481	NET100 1325	79	0.55648	0.633066	0.379389	-0.0215994	0.00912996	0.0205091	0.99915
ubm-a-2482	NET100 1326	77	0.549712	0.61934	0.374768	0.000227943	0.00925088	0.980407	0.99915
ubm-a-2483	NET100 1327	79	0.634469	0.614887	0.302144	0.00350952	0.00919422	0.703728	0.99915
ubm-a-2484	NET100 1328	80	-0.231891	0.612322	0.704905	0.00454545	0.00917964	0.621874	0.99915
ubm-a-2485	NET100 1329	79	0.0181295	0.667758	0.97834	0.00788951	0.00996278	0.430853	0.999458
ubm-a-2486	NET100 1330	78	-0.240327	0.619771	0.698188	0.0094675	0.00933575	0.313747	0.99915
ubm-a-2487	NET100 1331	79	0.103039	0.602287	0.864161	-0.00473918	0.00902555	0.601033	0.99915
ubm-a-2488	NET100 1332	78	0.115637	0.621708	0.852446	-0.00591678	0.00925378	0.524492	0.99915
ubm-a-2489	NET100 1333	79	-0.426304	0.612849	0.486673	0.000371082	0.00912745	0.967676	0.99915
ubm-a-2490	NET100 1334	78	0.780861	0.616909	0.205597	0.0122299	0.00919155	0.187312	0.991699
ubm-a-2491	NET100 1335	77	-0.0997864	0.621862	0.872516	0.00597965	0.00926173	0.52049	0.99915
ubm-a-2492	NET100 1336	80	-0.266293	0.657256	0.685361	0.00358908	0.0098816	0.717432	0.99915
ubm-a-2493	NET100 1337	79	0.122673	0.609708	0.840542	-0.0210029	0.00910924	0.0238221	0.99915
ubm-a-2494	NET100 1338	80	0.262274	0.681447	0.700327	-0.010944	0.0101893	0.286106	0.99915
ubm-a-2495	NET100 1339	80	1.21113	0.607544	0.0462087	-0.0045755	0.0090889	0.61609	0.976273
ubm-a-2496	NET100 1340	80	0.53877	0.608177	0.375684	0.00265591	0.00909774	0.771115	0.99915
ubm-a-2497	NET100 1341	80	-0.025319	0.640595	0.968472	0.0173892	0.00944495	0.0694075	0.999458
ubm-a-2498	NET100 1342	80	0.443983	0.612346	0.46842	0.0123986	0.00916079	0.179825	0.99915
ubm-a-2499	NET100 1343	79	-0.477827	0.608383	0.432217	-0.0125652	0.0090393	0.168517	0.99915
ubm-a-2500	NET100 1344	78	0.425549	0.644378	0.508995	-0.000221396	0.00971297	0.981874	0.99915
ubm-a-2501	NET100 1345	78	0.637859	0.627344	0.309267	0.0169904	0.00917028	0.0677986	0.99915
ubm-a-2502	NET100 1346	79	0.5398	0.61541	0.380411	-0.00865644	0.00925278	0.352429	0.99915
ubm-a-2503	NET100 1347	79	1.32939	0.607693	0.0286989	0.0172224	0.00901193	0.0597181	0.976273
ubm-a-2504	NET100 1348	80	-0.296986	0.614503	0.628887	-0.00560022	0.00923064	0.545813	0.99915
ubm-a-2505	NET100 1349	80	-0.581232	0.650854	0.371841	-0.010115	0.00973214	0.301858	0.99915
ubm-a-2506	NET100 1350	80	-0.945807	0.623431	0.129242	-0.0144346	0.00924268	0.1224	0.979644
ubm-a-2507	NET100 1351	80	0.164864	0.648211	0.799235	0.00858786	0.00971546	0.379446	0.99915
ubm-a-2508	NET100 1352	79	0.319997	0.614397	0.602485	-0.00632913	0.00920517	0.493794	0.99915
ubm-a-2509	NET100 1353	80	0.603042	0.609579	0.322528	0.0052914	0.00912403	0.563626	0.99915
ubm-a-2510	NET100 1354	79	1.02482	0.696297	0.141072	0.0127677	0.0103038	0.219063	0.986282
ubm-a-2511	NET100 1355	79	0.076725	0.707259	0.913613	0.0156958	0.0105093	0.13939	0.99915
ubm-a-2512	NET100 1356	79	0.47915	0.615595	0.436361	-0.0210015	0.00915201	0.0244732	0.99915
ubm-a-2513	NET100 1357	78	1.25381	0.693739	0.070713	-0.0180731	0.0102406	0.0816057	0.976273
ubm-a-2514	NET100 1358	78	-0.712752	0.73443	0.331806	0.0185121	0.0108964	0.0934228	0.99915
ubm-a-2515	NET100 1359	79	0.37495	0.609929	0.538724	-0.000149169	0.00908253	0.986939	0.99915
ubm-a-2516	NET100 1360	80	0.460039	0.622502	0.459897	-0.00591344	0.0093476	0.528834	0.99915
ubm-a-2517	NET100 1361	80	0.447299	0.665416	0.501451	0.00617579	0.0099986	0.538595	0.99915
ubm-a-2518	NET100 1362	77	0.112492	0.644923	0.86153	0.00699266	0.0101239	0.491879	0.99915
ubm-a-2519	NET100 1363	79	0.260246	0.700348	0.710194	-0.00431009	0.0104803	0.682028	0.99915
ubm-a-2520	NET100 1364	80	1.07524	0.608728	0.0773342	-0.00766874	0.00910397	0.402166	0.976273
ubm-a-2521	NET100 1365	80	0.562605	0.625304	0.368263	-0.0117228	0.00931785	0.212106	0.99915
ubm-a-2522	NET100 1366	77	0.0364124	0.62101	0.953244	-0.0112924	0.00926021	0.226494	0.999458
ubm-a-2523	NET100 1367	78	0.350428	0.618123	0.570767	0.00247427	0.00922505	0.789263	0.99915
ubm-a-2524	NET100 1368	78	1.12588	0.616662	0.0678848	-0.00322149	0.00910658	0.724503	0.976273
ubm-a-2525	NET100 1369	80	0.641438	0.653284	0.326166	0.00236325	0.00983037	0.810649	0.99915
ubm-a-2526	NET100 1370	79	0.0932591	0.666701	0.888754	-0.0201465	0.00979206	0.0430305	0.99915
ubm-a-2527	NET100 1371	78	-0.455027	0.609508	0.455336	0.00927273	0.00916293	0.314757	0.99915
ubm-a-2528	NET100 1372	80	-1.44429	0.665496	0.0299876	-0.00977939	0.00995403	0.328913	0.976273
ubm-a-2529	NET100 1373	77	1.40419	0.614208	0.0222439	0.00752031	0.00915833	0.414166	0.976273
ubm-a-2530	NET100 1374	79	-0.589593	0.661998	0.37313	0.000593418	0.0100828	0.95322	0.99915
ubm-a-2531	NET100 1375	79	0.585078	0.619279	0.344774	0.00184474	0.00922138	0.841969	0.99915
ubm-a-2532	NET100 1376	79	-0.268032	0.604279	0.657363	0.0115301	0.00901318	0.204652	0.99915
ubm-a-2533	NET100 1377	79	0.055557	0.615932	0.928128	-0.00475594	0.0092129	0.607176	0.999458
ubm-a-2534	NET100 1378	80	0.64712	0.619288	0.29605	-0.00159773	0.00931925	0.864319	0.99915
ubm-a-2535	NET100 1379	76	0.348614	0.644416	0.588524	0.00673947	0.0100022	0.502536	0.99915
ubm-a-2536	NET100 1380	80	1.28555	0.645728	0.0464972	0.00569553	0.00970157	0.55885	0.976273
ubm-a-2537	NET100 1381	80	-0.126549	0.608012	0.835122	-0.0135861	0.00909531	0.139275	0.99915
ubm-a-2538	NET100 1382	80	0.258143	0.611771	0.673054	-0.00265404	0.00915209	0.772591	0.99915
ubm-a-2539	NET100 1383	77	-1.01965	0.622614	0.101486	0.00548141	0.00986823	0.580233	0.976273
ubm-a-2540	NET100 1384	80	0.578423	0.714313	0.418078	0.0118065	0.0106738	0.272074	0.99915
ubm-a-2541	NET100 1385	80	0.0378347	0.610403	0.950576	0.00125271	0.00913399	0.891267	0.999458
ubm-a-2542	NET100 1386	78	-0.974094	0.615798	0.113686	-0.00389573	0.00916359	0.671942	0.976273
ubm-a-2543	NET100 1387	78	0.748415	0.689589	0.277786	-0.0165695	0.0102691	0.110775	0.99915
ubm-a-2544	NET100 1388	79	-0.958045	0.661401	0.147475	0.0131129	0.00981962	0.185687	0.989515
ubm-a-2545	NET100 1389	78	1.24247	0.616896	0.0440024	-0.0160775	0.00925968	0.086565	0.976273
ubm-a-2546	NET100 1390	80	-0.157585	0.636979	0.804603	0.00346061	0.00957682	0.718812	0.99915
ubm-a-2547	NET100 1391	79	0.958191	0.612149	0.117515	-0.0132941	0.0091848	0.151843	0.976273
ubm-a-2548	NET100 1392	78	-0.698751	0.620365	0.260015	-0.00337363	0.00917301	0.714061	0.99915
ubm-a-2549	NET100 1393	79	0.0864964	0.650327	0.89419	0.0110201	0.009693	0.2591	0.99915
ubm-a-2550	NET100 1394	79	0.460416	0.671934	0.493211	0.00508953	0.0100816	0.615118	0.99915
ubm-a-2551	NET100 1395	80	0.723896	0.661685	0.273947	0.00189611	0.00996164	0.849537	0.99915
ubm-a-2552	NET100 1396	79	0.261288	0.617196	0.672042	-0.0148057	0.00922737	0.112688	0.99915
ubm-a-2553	NET100 1397	79	-0.230344	0.650374	0.723211	0.00297188	0.00975628	0.761484	0.99915
ubm-a-2554	NET100 1398	80	0.58415	0.614952	0.342157	0.00124477	0.00919973	0.892719	0.99915
ubm-a-2555	NET100 1399	80	0.391646	0.612341	0.522441	-0.00379703	0.00915813	0.679568	0.99915
ubm-a-2556	NET100 1400	78	0.144383	0.678977	0.831602	0.0113962	0.0101339	0.264314	0.99915
ubm-a-2557	NET100 1401	80	-0.264775	0.611427	0.664982	-0.00891222	0.00914712	0.33291	0.99915
ubm-a-2558	NET100 1402	80	-0.649874	0.61049	0.287097	-0.000287093	0.00913507	0.975009	0.99915
ubm-a-2559	NET100 1403	79	-0.143817	0.619274	0.816356	0.00976008	0.00931009	0.297764	0.99915
ubm-a-2560	NET100 1404	80	0.56435	0.637872	0.376298	0.0124906	0.00950031	0.192443	0.99915
ubm-a-2561	NET100 1405	79	1.15528	0.65272	0.0767354	-0.00900914	0.00973318	0.35754	0.976273
ubm-a-2562	NET100 1406	79	-0.593811	0.619438	0.337746	-0.012415	0.00970581	0.204691	0.99915
ubm-a-2563	NET100 1407	78	0.27297	0.61976	0.659615	-0.00637718	0.00916044	0.488449	0.99915
ubm-a-2564	NET100 1408	79	1.10556	0.659459	0.0936478	0.00251146	0.00988759	0.800172	0.976273
ubm-a-2565	NET100 1409	79	0.213678	0.672602	0.750721	0.00500392	0.0102033	0.62523	0.99915
ubm-a-2566	NET100 1410	78	0.985482	0.616851	0.110132	0.00734398	0.00919681	0.427048	0.976273
ubm-a-2567	NET100 1411	80	-0.0837573	0.671865	0.90079	-0.0129554	0.0100087	0.199341	0.99915
ubm-a-2568	NET100 1412	80	-0.660614	0.614204	0.282124	-0.00784001	0.00919021	0.396225	0.99915
ubm-a-2569	NET100 1413	80	-0.280824	0.6316	0.656592	0.00342969	0.00950169	0.719108	0.99915
ubm-a-2570	NET100 1414	79	0.371699	0.61877	0.548035	0.00643795	0.00917942	0.485202	0.99915
ubm-a-2571	NET100 1415	80	-0.517552	0.648374	0.424737	0.00848571	0.0097177	0.385222	0.99915
ubm-a-2572	NET100 1416	80	-0.177952	0.658093	0.786848	0.0208357	0.00962526	0.0334695	0.99915
ubm-a-2573	NET100 1417	79	0.734215	0.714056	0.303841	0.0120105	0.0107152	0.26582	0.99915
ubm-a-2574	NET100 1418	79	-0.892381	0.61553	0.147121	0.00195031	0.00926198	0.833778	0.989515
ubm-a-2575	NET100 1419	80	0.433364	0.629576	0.491237	0.00989556	0.00941314	0.29639	0.99915
ubm-a-2576	NET100 1420	79	-1.14032	0.617043	0.0645965	-0.00234654	0.00926187	0.800669	0.976273
ubm-a-2577	NET100 1421	79	0.740917	0.616325	0.229304	-0.00382858	0.00919947	0.67844	0.99915
ubm-a-2578	NET100 1422	80	-1.09719	0.644791	0.0888256	-0.00100728	0.00970549	0.917607	0.976273
ubm-a-2579	NET100 1423	80	0.143307	0.618631	0.816809	-0.0105968	0.00923626	0.254764	0.99915
ubm-a-2580	NET100 1424	78	-0.56005	0.614182	0.361841	-0.00590777	0.00924818	0.524871	0.99915
ubm-a-2581	NET100 1425	79	0.0624446	0.643859	0.922738	-0.00605692	0.00958138	0.529158	0.999458
ubm-a-2582	NET100 1426	18	-1.37735	1.42841	0.334918	0.0227617	0.0267801	0.407894	0.99915
ubm-a-2583	NET100 1427	76	-0.231686	0.668806	0.729029	0.0190415	0.0103204	0.0690351	0.99915
ubm-a-2584	NET100 1428	79	-0.35101	0.66328	0.596665	-0.0012291	0.00991836	0.9017	0.99915
ubm-a-2585	NET100 1429	80	-0.292237	0.611717	0.63284	-0.00204085	0.00915056	0.824095	0.99915
ubm-a-2586	NET100 1430	79	-1.04164	0.69143	0.131938	-0.0037788	0.0103759	0.716715	0.979644
ubm-a-2587	NET100 1431	80	-0.354255	0.609851	0.561316	0.0292729	0.00912703	0.00194413	0.99915
ubm-a-2588	NET100 1432	79	0.458691	0.619648	0.459152	0.00639606	0.00926203	0.491914	0.99915
ubm-a-2589	NET100 1433	80	-0.459924	0.623723	0.460888	-0.00218286	0.00938745	0.816736	0.99915
ubm-a-2590	NET100 1434	78	-0.475899	0.616517	0.440165	8.6774e-05	0.00919854	0.992498	0.99915
ubm-a-2591	NET100 1435	79	0.132801	0.614715	0.828959	-0.00352425	0.0091815	0.702153	0.99915
ubm-a-2592	NET100 1436	79	-1.0196	0.615279	0.097493	0.0144823	0.00925568	0.121756	0.976273
ubm-a-2593	NET100 1437	80	0.282941	0.613712	0.644776	0.00813118	0.00918303	0.378632	0.99915
ubm-a-2594	NET100 1438	79	-1.0624	0.659435	0.107165	0.00701916	0.00990816	0.480822	0.976273
ubm-a-2595	NET100 1439	80	-0.170346	0.610472	0.780214	-0.0109969	0.00913434	0.232265	0.99915
ubm-a-2596	NET100 1440	79	1.0285	0.614402	0.0941328	-0.0119519	0.00923045	0.199248	0.976273
ubm-a-2597	NET100 1441	80	-0.956868	0.627795	0.127466	0.000847167	0.00945287	0.928819	0.979644
ubm-a-2598	NET100 1442	80	1.06669	0.669974	0.111355	-3.91483e-05	0.0100872	0.996913	0.976273
ubm-a-2599	NET100 1443	79	-0.64926	0.64811	0.316452	-0.00898926	0.00969406	0.356671	0.99915
ubm-a-2600	NET100 1444	80	-0.106209	0.646251	0.869459	0.0116531	0.00963724	0.230247	0.99915
ubm-a-2601	NET100 1445	80	0.766917	0.611122	0.209503	0.00696842	0.00914253	0.448241	0.991699
ubm-a-2602	NET100 1446	80	-0.166778	0.61061	0.784751	0.0129217	0.00913714	0.161285	0.99915
ubm-a-2603	NET100 1447	78	0.864587	0.655324	0.18706	-0.0240549	0.00936918	0.0122088	0.990117
ubm-a-2604	NET100 1448	79	0.74894	0.608957	0.218744	-0.0114353	0.00908932	0.212155	0.998258
ubm-a-2605	NET100 1449	78	-0.0643767	0.630226	0.918639	-0.00726825	0.00950251	0.446713	0.999458
ubm-a-2606	NET100 1450	79	0.969718	0.637373	0.128152	-0.00383984	0.00974696	0.694705	0.979644
ubm-a-2607	NET100 1451	78	0.0197334	0.674195	0.97665	-0.00923544	0.0101066	0.363709	0.999458
ubm-a-2608	NET100 1452	80	0.194346	0.604388	0.747787	-0.00612407	0.0090407	0.500164	0.99915
ubm-a-2609	NET100 1453	80	0.647951	0.628398	0.302486	-0.0032837	0.00945407	0.729277	0.99915
ubm-a-2610	NET100 1454	80	-0.146782	0.642161	0.819199	-0.0109805	0.00958489	0.25546	0.99915
ubm-a-2611	NET100 1455	78	0.910486	0.637042	0.152935	-0.0188753	0.00955069	0.0517466	0.990117
ubm-a-2612	NET100 1456	80	0.911453	0.724375	0.208297	-0.0224318	0.0106027	0.0375649	0.991699
ubm-a-2613	NET100 1457	78	0.0493477	0.615273	0.936075	-0.0120579	0.009205	0.194167	0.999458
ubm-a-2614	NET100 1458	79	0.373096	0.614825	0.543962	-0.00196665	0.00913242	0.830065	0.99915
ubm-a-2615	NET100 1459	79	0.715752	0.698259	0.305339	0.00299764	0.0104574	0.775149	0.99915
ubm-a-2616	NET100 1460	80	-0.432586	0.658153	0.511006	-0.00295886	0.00989876	0.765802	0.99915
ubm-a-2617	NET100 1461	78	0.555238	0.65527	0.396804	-0.00296157	0.00978992	0.763088	0.99915
ubm-a-2618	NET100 1462	78	-0.67338	0.621413	0.278531	-0.00972753	0.00924318	0.29595	0.99915
ubm-a-2619	NET100 1463	80	-0.550697	0.613341	0.369258	-0.00551917	0.00917808	0.549356	0.99915
ubm-a-2620	NET100 1464	79	0.925914	0.613503	0.131241	-0.00244135	0.00912495	0.789763	0.979644
ubm-a-2621	NET100 1465	78	0.726859	0.641085	0.25688	0.00826259	0.00959182	0.391716	0.99915
ubm-a-2622	NET100 1466	80	-0.326414	0.609544	0.5923	-0.00194695	0.00912383	0.831578	0.99915
ubm-a-2623	NET100 1467	80	0.880153	0.633135	0.164483	0.00632508	0.00950611	0.507777	0.990117
ubm-a-2624	NET100 1468	78	0.541317	0.650005	0.404964	0.00709824	0.0096511	0.464308	0.99915
ubm-a-2625	NET100 1469	80	-1.46575	0.61686	0.0174941	-0.000836805	0.0092289	0.927985	0.916401
ubm-a-2626	NET100 1470	80	0.177108	0.617076	0.774103	-0.0118081	0.00918881	0.202577	0.99915
ubm-a-2627	NET100 1471	77	-0.137911	0.717304	0.847537	0.0123253	0.011451	0.285219	0.99915
ubm-a-2628	NET100 1472	80	-0.324261	0.627404	0.605275	-0.00295221	0.00943724	0.755248	0.99915
ubm-a-2629	NET100 1473	79	0.0930063	0.618556	0.88048	0.012937	0.00923034	0.165061	0.99915
ubm-a-2630	NET100 1474	80	0.498157	0.611474	0.415254	-0.0035371	0.00914738	0.700047	0.99915
ubm-a-2631	NET100 1475	79	-0.864691	0.614711	0.159527	0.00211319	0.0091666	0.81829	0.990117
ubm-a-2632	NET100 1476	80	-0.428722	0.602515	0.476741	0.00151773	0.00901406	0.866725	0.99915
ubm-a-2633	NET100 1477	76	-0.0851376	0.639899	0.894155	-0.00929255	0.00963302	0.337859	0.99915
ubm-a-2634	NET100 1478	79	-0.151278	0.690465	0.826576	-0.00423053	0.010339	0.683543	0.99915
ubm-a-2635	NET100 1479	80	0.0237192	0.615367	0.969253	0.00371419	0.00920498	0.687686	0.999458
ubm-a-2636	NET100 1480	79	-0.278101	0.619068	0.653269	-0.00722009	0.0092052	0.435242	0.99915
ubm-a-2637	NET100 1481	79	-0.153897	0.616143	0.802761	0.00745695	0.00916075	0.418149	0.99915
ubm-a-2638	NET100 1482	79	0.213072	0.625934	0.733551	0.00074837	0.00939309	0.936705	0.99915
ubm-a-2639	NET100 1483	79	-1.03938	0.652228	0.111029	-0.00400678	0.00986048	0.685614	0.976273
ubm-a-2640	NET100 1484	78	-0.476794	0.61022	0.434598	-0.013449	0.0091446	0.145501	0.99915
ubm-a-2641	NET100 1485	78	-0.175524	0.66864	0.792929	-0.0159299	0.00986266	0.110417	0.99915
ubm-a-947	NET25 0001	77	0.500209	0.716771	0.485262	-0.0102043	0.0105655	0.337241	0.99915
ubm-a-948	NET25 0002	77	0.614156	0.617122	0.319642	0.00904539	0.00917034	0.327121	0.99915
ubm-a-949	NET25 0003	78	1.01351	0.61482	0.0992561	0.003438	0.00929523	0.71251	0.976273
ubm-a-950	NET25 0004	79	0.0351834	0.670089	0.958126	-0.00304632	0.0100225	0.761987	0.999458
ubm-a-951	NET25 0005	79	-1.1287	0.682171	0.0980105	0.00828021	0.010243	0.421363	0.976273
ubm-a-952	NET25 0006	78	0.980329	0.698819	0.160666	0.00321552	0.0106634	0.76382	0.990117
ubm-a-953	NET25 0007	80	0.425585	0.609804	0.485236	-0.00641902	0.00912702	0.483964	0.99915
ubm-a-954	NET25 0008	79	-1.03833	0.60998	0.0887121	0.0129715	0.00913185	0.159508	0.976273
ubm-a-955	NET25 0009	79	0.593437	0.668675	0.374819	-0.0141399	0.00988584	0.15667	0.99915
ubm-a-956	NET25 0010	80	-1.00574	0.611996	0.100306	0.0103435	0.00915575	0.262051	0.976273
ubm-a-957	NET25 0011	78	-0.517982	0.637143	0.416232	-0.0170823	0.00928368	0.0696675	0.99915
ubm-a-958	NET25 0012	80	-0.95334	0.608486	0.117175	0.00165246	0.00910088	0.85639	0.976273
ubm-a-959	NET25 0013	80	-0.0971295	0.612351	0.87397	0.000244371	0.00915938	0.978783	0.99915
ubm-a-960	NET25 0014	79	0.591238	0.645487	0.35969	0.000702213	0.0096691	0.942293	0.99915
ubm-a-961	NET25 0015	79	0.034572	0.617046	0.955319	-0.0147814	0.00932417	0.117001	0.999458
ubm-a-962	NET25 0016	79	-0.360264	0.633329	0.569463	0.0120724	0.0094569	0.205589	0.99915
ubm-a-963	NET25 0017	77	0.0714829	0.614499	0.907393	-0.00699985	0.0091485	0.446591	0.99915
ubm-a-964	NET25 0018	79	0.115724	0.68984	0.866776	-0.018539	0.0101933	0.0728397	0.99915
ubm-a-965	NET25 0019	79	-0.91933	0.616737	0.136058	0.00137788	0.00920495	0.881401	0.979644
ubm-a-966	NET25 0020	79	-0.216315	0.620474	0.727368	0.00246915	0.0093217	0.791809	0.99915
ubm-a-967	NET25 0021	80	0.835643	0.625166	0.181329	-0.0116028	0.00931489	0.216634	0.990117
ubm-a-968	NET25 0022	78	-0.132359	0.619718	0.830875	-0.0032999	0.00919097	0.720563	0.99915
ubm-a-969	NET25 0023	79	-0.233016	0.7002	0.739297	0.00496802	0.0104982	0.637391	0.99915
ubm-a-970	NET25 0024	79	-1.38224	0.612888	0.0241148	0.00528689	0.00911744	0.563698	0.976273
ubm-a-971	NET25 0025	80	-0.530547	0.635593	0.403872	0.00835768	0.00951964	0.382672	0.99915
ubm-a-972	NET25 0026	78	-0.912407	0.619157	0.140582	0.00142178	0.00918902	0.877448	0.986271
ubm-a-973	NET25 0027	80	0.248855	0.612801	0.684674	-0.006909	0.00916287	0.453106	0.99915
ubm-a-974	NET25 0028	79	-0.47934	0.614535	0.435388	-0.0202365	0.00916752	0.0302631	0.99915
ubm-a-975	NET25 0029	80	-0.25783	0.601106	0.667977	0.00621736	0.00899136	0.491316	0.99915
ubm-a-976	NET25 0030	80	-0.707854	0.644222	0.271867	0.00262946	0.00969605	0.786962	0.99915
ubm-a-977	NET25 0031	80	1.46582	0.668725	0.0283825	-0.00171531	0.0100683	0.865163	0.976273
ubm-a-978	NET25 0032	79	0.490939	0.624055	0.431462	0.0036989	0.00937214	0.694178	0.99915
ubm-a-979	NET25 0033	77	-0.145189	0.61213	0.812512	-0.0123273	0.0091481	0.181869	0.99915
ubm-a-980	NET25 0034	79	-0.122637	0.613438	0.841545	0.00941458	0.00960524	0.330082	0.99915
ubm-a-981	NET25 0035	80	1.95772	0.626204	0.00177001	-0.00231224	0.00942149	0.806774	0.752362
ubm-a-982	NET25 0036	79	0.492789	0.61088	0.419846	-0.00564805	0.00906867	0.53525	0.99915
ubm-a-983	NET25 0037	80	0.181913	0.629007	0.772424	-0.0122663	0.00936932	0.19431	0.99915
ubm-a-984	NET25 0038	79	0.738172	0.645072	0.252489	-0.00740091	0.00964553	0.445256	0.99915
ubm-a-985	NET25 0039	79	0.281422	0.625778	0.652916	0.00290464	0.00938539	0.757788	0.99915
ubm-a-986	NET25 0040	79	0.313702	0.702609	0.65525	-0.00439106	0.0106119	0.680181	0.99915
ubm-a-987	NET25 0041	80	0.068718	0.617381	0.911374	-0.0122294	0.00923825	0.189442	0.99915
ubm-a-988	NET25 0042	80	0.184568	0.753148	0.806408	-0.0185235	0.0111431	0.100462	0.99915
ubm-a-989	NET25 0043	79	-1.24725	0.615477	0.0427155	-0.0226917	0.00916591	0.0154952	0.976273
ubm-a-990	NET25 0044	80	0.358541	0.606182	0.554203	-0.00766359	0.00907162	0.400813	0.99915
ubm-a-991	NET25 0045	79	0.0276944	0.649691	0.965999	0.00304694	0.00978677	0.756389	0.999458
ubm-a-992	NET25 0046	79	-0.196318	0.612929	0.748745	0.0084919	0.00925467	0.361704	0.99915
ubm-a-993	NET25 0047	79	0.879696	0.685917	0.199664	0.0124748	0.0101594	0.223223	0.990117
ubm-a-994	NET25 0048	80	0.171381	0.611474	0.779266	-0.0100618	0.00914738	0.274731	0.99915
ubm-a-995	NET25 0049	80	-0.731375	0.67323	0.277316	0.0044644	0.0101238	0.660448	0.99915
ubm-a-996	NET25 0050	80	0.55639	0.62094	0.37023	0.0110281	0.00926617	0.237601	0.99915
ubm-a-997	NET25 0051	80	0.459777	0.653297	0.481571	-0.00664974	0.00981185	0.499951	0.99915
ubm-a-998	NET25 0052	80	-0.618619	0.605941	0.307291	-0.00321744	0.00906745	0.723672	0.99915
ubm-a-999	NET25 0053	80	0.400773	0.602899	0.506215	0.00452012	0.00902365	0.617839	0.99915
ubm-a-1000	NET25 0054	79	0.947418	0.610939	0.12096	-0.0234115	0.00911957	0.0121914	0.976273
ubm-a-1001	NET25 0055	80	1.41216	0.606369	0.0198656	-0.01384	0.00907679	0.13136	0.976273
ubm-a-1002	NET25 0056	80	-0.575357	0.659314	0.382849	0.0102556	0.00985527	0.301267	0.99915
ubm-a-1003	NET25 0057	78	0.230182	0.643755	0.720672	0.00800049	0.00965834	0.410066	0.99915
ubm-a-1004	NET25 0058	80	-0.190877	0.586496	0.744838	0.0012521	0.00878745	0.887063	0.99915
ubm-a-1005	NET25 0059	77	0.743461	0.642588	0.24728	-0.0132245	0.00952965	0.169331	0.99915
ubm-a-1006	NET25 0060	80	0.0453825	0.635528	0.943072	-0.00190562	0.00956855	0.84266	0.999458
ubm-a-1007	NET25 0061	80	-0.399963	0.606079	0.509306	-0.00103295	0.00907009	0.909621	0.99915
ubm-a-1008	NET25 0062	79	-0.633483	0.609044	0.298281	0.00895636	0.00906768	0.326382	0.99915
ubm-a-1009	NET25 0063	78	0.315009	0.613902	0.607863	0.00466685	0.00915906	0.611854	0.99915
ubm-a-1010	NET25 0064	80	0.560845	0.606811	0.355356	0.0055131	0.00908216	0.545597	0.99915
ubm-a-1011	NET25 0065	78	1.45881	0.695464	0.0359396	0.00284171	0.0104792	0.786992	0.976273
ubm-a-1012	NET25 0066	79	0.647879	0.659771	0.326112	-0.0182783	0.00976593	0.0650542	0.99915
ubm-a-1013	NET25 0067	79	1.00854	0.612253	0.0995043	-0.00843151	0.00915901	0.36015	0.976273
ubm-a-1014	NET25 0068	80	-0.0701409	0.723862	0.922807	-0.0112385	0.0108278	0.302509	0.999458
ubm-a-1015	NET25 0069	79	-1.02722	0.614337	0.0945098	-0.015383	0.00913237	0.0961448	0.976273
ubm-a-1016	NET25 0070	80	0.690362	0.637109	0.278548	-0.0116567	0.0094986	0.223439	0.99915
ubm-a-1017	NET25 0071	80	0.0972118	0.624051	0.87621	0.00954317	0.00932712	0.309393	0.99915
ubm-a-1018	NET25 0072	79	0.88268	0.657771	0.17962	-0.00455262	0.0098624	0.64566	0.990117
ubm-a-1019	NET25 0073	78	1.01895	0.618149	0.0992727	-0.00869781	0.0091805	0.346426	0.976273
ubm-a-1020	NET25 0074	80	-1.21663	0.608728	0.0456468	0.000857649	0.00910397	0.925187	0.976273
ubm-a-1021	NET25 0075	77	-0.913903	0.613113	0.136068	-0.0117616	0.00929872	0.209838	0.979644
ubm-a-1022	NET25 0076	80	1.03328	0.761005	0.174531	-0.00169983	0.0114496	0.882362	0.990117
ubm-a-1023	NET25 0077	78	1.13635	0.616896	0.0654677	-0.00811374	0.00930156	0.385793	0.976273
ubm-a-1024	NET25 0078	76	-0.56998	0.718458	0.427581	-0.00540318	0.0112467	0.632343	0.99915
ubm-a-1025	NET25 0079	80	-0.905081	0.596011	0.128872	0.00797409	0.00891847	0.374014	0.979644
ubm-a-1026	NET25 0080	80	-1.01582	0.612876	0.0974243	0.00563396	0.00916426	0.540492	0.976273
ubm-a-1027	NET25 0081	79	0.328214	0.612633	0.592137	0.00195316	0.00915085	0.831547	0.99915
ubm-a-1028	NET25 0082	80	0.433943	0.611217	0.477725	0.00192803	0.00914363	0.833546	0.99915
ubm-a-1029	NET25 0083	80	1.06828	0.613501	0.0816325	-0.00483749	0.00917946	0.599696	0.976273
ubm-a-1030	NET25 0084	80	-0.272003	0.606962	0.654053	0.0113501	0.00908291	0.215177	0.99915
ubm-a-1031	NET25 0085	78	-0.999069	0.620378	0.107306	-0.0170793	0.00922533	0.0680041	0.976273
ubm-a-1032	NET25 0086	79	0.928447	0.671207	0.166588	-0.000514339	0.0101494	0.959714	0.990117
ubm-a-1033	NET25 0087	78	0.229264	0.647143	0.723135	-0.013582	0.00954555	0.158868	0.99915
ubm-a-1034	NET25 0088	78	0.162732	0.609936	0.789622	-0.0065644	0.00907516	0.471693	0.99915
ubm-a-1035	NET25 0089	80	-1.10042	0.605051	0.0689549	0.0161358	0.00904805	0.0784195	0.976273
ubm-a-1036	NET25 0090	80	-0.257957	0.699159	0.712163	0.00213118	0.0105217	0.840013	0.99915
ubm-a-1037	NET25 0091	80	0.20416	0.612544	0.738909	0.00880343	0.00916201	0.33959	0.99915
ubm-a-1038	NET25 0092	80	0.0513939	0.647711	0.936757	-0.00316063	0.00974703	0.746605	0.999458
ubm-a-1039	NET25 0093	79	-0.860955	0.608584	0.157161	0.00777907	0.00910935	0.395773	0.990117
ubm-a-1040	NET25 0094	78	-1.09136	0.691273	0.114391	0.000220637	0.0103343	0.983022	0.976273
ubm-a-1041	NET25 0095	79	0.597428	0.719751	0.406511	0.00388157	0.0107333	0.718613	0.99915
ubm-a-1042	NET25 0096	79	-0.682915	0.607424	0.260894	-0.00940956	0.00903509	0.300927	0.99915
ubm-a-1043	NET25 0097	79	0.00458377	0.606323	0.993968	-0.00234619	0.00949442	0.805479	0.999848
ubm-a-1044	NET25 0098	80	0.233235	0.676009	0.730081	0.00921725	0.0101239	0.365392	0.99915
ubm-a-1045	NET25 0099	78	-0.679208	0.641232	0.289498	-0.0102038	0.00967052	0.294704	0.99915
ubm-a-1046	NET25 0100	79	0.520763	0.600113	0.385517	-0.005878	0.00893871	0.512763	0.99915
ubm-a-1047	NET25 0101	78	-0.351461	0.678781	0.60461	0.0128197	0.009993	0.203436	0.99915
ubm-a-1048	NET25 0102	78	-0.859683	0.728278	0.237828	0.00797971	0.0108248	0.463288	0.99915
ubm-a-1049	NET25 0103	80	-0.810577	0.644552	0.208543	0.0147535	0.00955921	0.126786	0.991699
ubm-a-1050	NET25 0104	80	0.264521	0.63989	0.679325	-0.00992881	0.00956684	0.302553	0.99915
ubm-a-1051	NET25 0105	79	1.89506	0.659332	0.00405045	-0.000916544	0.00987877	0.92632	0.752362
ubm-a-1052	NET25 0106	79	-0.417251	0.608005	0.492547	0.00872699	0.00907321	0.33914	0.99915
ubm-a-1053	NET25 0107	80	-0.397394	0.662861	0.548831	-0.00564673	0.0099632	0.572505	0.99915
ubm-a-1054	NET25 0108	80	-0.400976	0.611559	0.512041	-0.0151076	0.0090805	0.100176	0.99915
ubm-a-1055	NET25 0109	79	0.453917	0.654481	0.487963	0.0175096	0.00962718	0.0728345	0.99915
ubm-a-1056	NET25 0110	79	0.493242	0.613138	0.421135	-0.0197813	0.00916441	0.0340051	0.99915
ubm-a-1057	NET25 0111	77	-0.243363	0.617562	0.693529	-0.0125805	0.00918885	0.175054	0.99915
ubm-a-1058	NET25 0112	79	-0.35539	0.713512	0.618424	-0.0108989	0.0106986	0.311525	0.99915
ubm-a-1059	NET25 0113	78	-0.620863	0.617243	0.314481	-0.00474555	0.00915865	0.60586	0.99915
ubm-a-1060	NET25 0114	79	-0.027492	0.659437	0.966746	0.00886544	0.00979813	0.368389	0.999458
ubm-a-1061	NET25 0115	79	-0.402583	0.683722	0.555988	-0.000745138	0.010266	0.942326	0.99915
ubm-a-1062	NET25 0116	78	0.241424	0.61845	0.696263	0.00952766	0.0092501	0.306274	0.99915
ubm-a-1063	NET25 0117	79	0.181323	0.612577	0.76723	0.00219561	0.00924803	0.812966	0.99915
ubm-a-1064	NET25 0118	79	-0.716547	0.61374	0.243005	0.00123009	0.0092094	0.894091	0.99915
ubm-a-1065	NET25 0119	80	-0.302377	0.632656	0.632687	-0.0237894	0.00913352	0.0110093	0.99915
ubm-a-1066	NET25 0120	80	0.609644	0.652068	0.349819	-0.0174706	0.00961412	0.0730294	0.99915
ubm-a-1067	NET25 0121	80	-0.32803	0.615855	0.594282	0.00730787	0.00923082	0.430947	0.99915
ubm-a-1068	NET25 0122	79	-0.893083	0.60278	0.138445	-0.0149149	0.00892807	0.098868	0.983735
ubm-a-1069	NET25 0123	80	-0.708123	0.610907	0.246401	0.00183972	0.00913987	0.841	0.99915
ubm-a-1070	NET25 0124	79	0.138446	0.610939	0.820726	-0.00650037	0.00907009	0.475738	0.99915
ubm-a-1071	NET25 0125	80	-0.44153	0.661773	0.504649	0.00465292	0.00994883	0.641314	0.99915
ubm-a-1072	NET25 0126	78	0.846068	0.617692	0.170773	0.00609831	0.00919239	0.509076	0.990117
ubm-a-1073	NET25 0127	78	0.24326	0.709043	0.731536	-0.0169141	0.0104103	0.108357	0.99915
ubm-a-1074	NET25 0128	79	-0.831155	0.612422	0.17473	-0.00224379	0.00911179	0.806143	0.990117
ubm-a-1075	NET25 0129	80	-0.591652	0.600062	0.324141	-0.0021189	0.00898069	0.814098	0.99915
ubm-a-1076	NET25 0130	80	-0.741041	0.638552	0.245845	-0.0206864	0.00931816	0.0293218	0.99915
ubm-a-1077	NET25 0131	80	0.310228	0.605124	0.608184	-0.00916023	0.00904829	0.314491	0.99915
ubm-a-1078	NET25 0132	78	-0.705645	0.724199	0.329868	0.00245157	0.0114048	0.830375	0.99915
ubm-a-1079	NET25 0133	77	1.0772	0.631444	0.0880192	-0.00959376	0.00972317	0.326967	0.976273
ubm-a-1080	NET25 0134	79	-0.189	0.605569	0.754962	-0.00510164	0.00901793	0.573228	0.99915
ubm-a-1081	NET25 0135	79	-0.221905	0.649941	0.732785	0.00143785	0.00974871	0.883129	0.99915
ubm-a-1082	NET25 0136	78	-1.11835	0.61543	0.069189	-0.0064202	0.00916025	0.485521	0.976273
ubm-a-1083	NET25 0137	79	0.589853	0.664201	0.374507	0.00484484	0.00999585	0.629276	0.99915
ubm-a-1084	NET25 0138	79	0.642806	0.628547	0.306457	0.00218253	0.00944129	0.817797	0.99915
ubm-a-1085	NET25 0139	78	0.610723	0.616955	0.322224	-0.0128575	0.00930485	0.171078	0.99915
ubm-a-1086	NET25 0140	79	-0.662179	0.606581	0.274984	0.00478643	0.00922578	0.605381	0.99915
ubm-a-1087	NET25 0141	80	0.37791	0.642862	0.556629	-0.0022796	0.00967849	0.814412	0.99915
ubm-a-1088	NET25 0142	79	0.830362	0.749332	0.267803	-0.00495072	0.0112567	0.661313	0.99915
ubm-a-1089	NET25 0143	79	-1.13356	0.68372	0.0973301	-0.00328685	0.0102687	0.749772	0.976273
ubm-a-1090	NET25 0144	79	1.1267	0.635854	0.0764027	-0.00721116	0.00948716	0.449518	0.976273
ubm-a-1091	NET25 0145	78	0.778367	0.649872	0.231025	-0.0163032	0.00961381	0.0940151	0.99915
ubm-a-1092	NET25 0146	79	-0.972328	0.706729	0.168879	0.00966014	0.0110488	0.384666	0.990117
ubm-a-1093	NET25 0147	77	-0.505182	0.672743	0.452696	4.1813e-05	0.00994977	0.996658	0.99915
ubm-a-1094	NET25 0148	80	-0.172945	0.604788	0.774909	-0.00472281	0.00909289	0.604956	0.99915
ubm-a-1095	NET25 0149	80	0.286789	0.601985	0.633785	-0.00654002	0.00900178	0.469692	0.99915
ubm-a-1096	NET25 0150	80	0.347496	0.595267	0.559378	-0.0113794	0.0089106	0.205369	0.99915
ubm-a-1097	NET25 0151	78	1.03166	0.637295	0.105489	-0.0103786	0.0098684	0.296271	0.976273
ubm-a-1098	NET25 0152	80	0.700113	0.617878	0.257175	0.000872793	0.00930125	0.92548	0.99915
ubm-a-1099	NET25 0153	80	0.472267	0.604713	0.434816	-0.00146207	0.00904452	0.871997	0.99915
ubm-a-1100	NET25 0154	78	0.674668	0.703775	0.337739	0.00744275	0.0105444	0.48244	0.99915
ubm-a-1101	NET25 0155	80	-0.265682	0.668039	0.690848	-0.0237959	0.00969021	0.0162867	0.99915
ubm-a-1102	NET25 0156	80	0.0151973	0.642233	0.981121	-0.0102409	0.00959392	0.289066	0.999458
ubm-a-1103	NET25 0157	80	-0.709622	0.642352	0.269279	-0.00247007	0.00966696	0.798996	0.99915
ubm-a-1104	NET25 0158	80	0.0374328	0.61277	0.951289	-0.0175416	0.00916716	0.0593499	0.999458
ubm-a-1105	NET25 0159	80	0.267027	0.636739	0.674948	-0.00902336	0.00953169	0.346731	0.99915
ubm-a-1106	NET25 0160	79	-0.163782	0.609688	0.788212	-0.00616832	0.00908878	0.499379	0.99915
ubm-a-1107	NET25 0161	78	-0.481211	0.621407	0.438701	0.00810206	0.0092673	0.38473	0.99915
ubm-a-1108	NET25 0162	80	0.318739	0.639254	0.618053	-0.00490476	0.00961156	0.611284	0.99915
ubm-a-1109	NET25 0163	80	0.0178245	0.659793	0.978448	0.00480821	0.0099158	0.629104	0.999458
ubm-a-1110	NET25 0164	79	0.243895	0.612288	0.690384	0.00563682	0.00914029	0.539252	0.99915
ubm-a-1111	NET25 0165	80	-0.341047	0.634983	0.591201	0.00371165	0.00954957	0.698578	0.99915
ubm-a-1112	NET25 0166	79	0.00172075	0.616857	0.997774	0.00230852	0.00920657	0.802677	0.999946
ubm-a-1113	NET25 0167	80	1.16022	0.609147	0.0568246	-0.00405237	0.00911242	0.657762	0.976273
ubm-a-1114	NET25 0168	80	0.792532	0.626756	0.206051	-0.00429095	0.00942745	0.650262	0.991699
ubm-a-1115	NET25 0169	80	-0.636056	0.60875	0.29609	-0.0120661	0.00910444	0.188943	0.99915
ubm-a-1116	NET25 0170	79	0.149476	0.61699	0.808574	0.00263718	0.00920305	0.775223	0.99915
ubm-a-1117	NET25 0171	80	0.294985	0.616491	0.632301	-0.00797359	0.00923684	0.390653	0.99915
ubm-a-1118	NET25 0172	77	-0.395759	0.638025	0.535069	0.0109436	0.00935045	0.245551	0.99915
ubm-a-1119	NET25 0173	80	-1.36044	0.672815	0.0431752	-0.0012208	0.0101274	0.904361	0.976273
ubm-a-1120	NET25 0174	79	0.136509	0.677126	0.840229	0.0109564	0.0108602	0.316202	0.99915
ubm-a-1121	NET25 0175	79	0.813685	0.606068	0.179413	0.00869384	0.00901352	0.337798	0.990117
ubm-a-1122	NET25 0176	80	0.4431	0.625712	0.478851	-0.0138199	0.00929013	0.14089	0.99915
ubm-a-1123	NET25 0177	79	-1.1752	0.643541	0.0678275	-0.013567	0.00950222	0.157401	0.976273
ubm-a-1124	NET25 0178	80	-0.964379	0.617551	0.118378	0.0133987	0.009172	0.148079	0.976273
ubm-a-1125	NET25 0179	78	-0.0016819	0.622757	0.997845	-0.0107651	0.00918634	0.244916	0.999946
ubm-a-1126	NET25 0180	79	-0.0853726	0.604102	0.887616	-0.00773071	0.00899889	0.392967	0.99915
ubm-a-1127	NET25 0181	78	-0.522567	0.618889	0.398466	-0.0120227	0.00915494	0.193052	0.99915
ubm-a-1128	NET25 0182	79	0.0689594	0.701497	0.921691	0.00980422	0.0104747	0.352204	0.999458
ubm-a-1129	NET25 0183	80	-0.00750465	0.670902	0.991075	0.000960037	0.0101001	0.924517	0.999848
ubm-a-1130	NET25 0184	55	0.403575	0.737922	0.584442	0.0190654	0.0104989	0.0750391	0.99915
ubm-a-1131	NET25 0185	80	0.606431	0.704857	0.38959	-0.0179308	0.0104216	0.089299	0.99915
ubm-a-1132	NET25 0186	79	0.132716	0.643632	0.836636	-0.0122459	0.00955042	0.203606	0.99915
ubm-a-1133	NET25 0187	80	-0.37312	0.602317	0.535603	0.0105505	0.00901257	0.245308	0.99915
ubm-a-1134	NET25 0188	80	-0.212513	0.658611	0.746947	0.0126641	0.00981489	0.200762	0.99915
ubm-a-1135	NET25 0189	78	0.449345	0.617324	0.466679	-0.000762816	0.00922705	0.93433	0.99915
ubm-a-1136	NET25 0190	76	-0.1085	0.7062	0.877895	0.0148731	0.0104992	0.160798	0.99915
ubm-a-1137	NET25 0191	79	2.09704	0.638072	0.00101429	-0.00987848	0.00947241	0.300272	0.752362
ubm-a-1138	NET25 0192	78	-1.21349	0.619463	0.0501205	-0.0109851	0.00916529	0.234425	0.976273
ubm-a-1139	NET25 0193	79	-0.908202	0.660569	0.169169	-0.0104045	0.00980407	0.291897	0.990117
ubm-a-1140	NET25 0194	78	-0.387929	0.612885	0.526763	0.00494008	0.009217	0.593541	0.99915
ubm-a-1141	NET25 0195	78	-1.16705	0.615781	0.0580619	-0.00861922	0.00911457	0.347323	0.976273
ubm-a-1142	NET25 0196	79	0.927924	0.60965	0.127994	-0.011727	0.00906012	0.199413	0.979644
ubm-a-1143	NET25 0197	80	1.82419	0.620975	0.0033073	-0.000221294	0.00934859	0.981175	0.752362
ubm-a-1144	NET25 0198	80	-0.442451	0.613791	0.471001	-0.00773739	0.00918433	0.402109	0.99915
ubm-a-1145	NET25 0199	79	0.195839	0.61557	0.750377	-0.0136245	0.00924761	0.144745	0.99915
ubm-a-1146	NET25 0200	77	-0.937613	0.691935	0.175399	-0.00345738	0.0104505	0.741692	0.990117
ubm-a-1147	NET25 0201	80	0.376724	0.608157	0.535619	0.000243461	0.00909686	0.978717	0.99915
ubm-a-1148	NET25 0202	80	-0.236186	0.687053	0.731021	0.0129527	0.0102397	0.209656	0.99915
ubm-a-1149	NET25 0203	78	-0.310292	0.616019	0.614468	0.000324878	0.00957525	0.973023	0.99915
ubm-a-1150	NET25 0204	80	1.47527	0.601229	0.0141371	-0.00483967	0.00899231	0.591971	0.86272
ubm-a-1151	NET25 0205	80	-0.244687	0.607198	0.686965	-0.00145072	0.00908537	0.873549	0.99915
ubm-a-1152	NET25 0206	79	0.81021	0.619257	0.190752	0.00258673	0.00926543	0.780854	0.990117
ubm-a-1153	NET25 0207	77	0.623039	0.663716	0.347878	-0.00111834	0.00985596	0.909962	0.99915
ubm-a-1154	NET25 0208	79	-0.0398728	0.608416	0.947748	-0.00534835	0.00913516	0.559945	0.999458
ubm-a-1155	NET25 0209	80	0.174151	0.612824	0.776275	-0.000503743	0.00917971	0.956378	0.99915
ubm-a-1156	NET25 0210	78	-0.10516	0.708892	0.882071	0.0118173	0.0106227	0.269448	0.99915
ubm-a-3141	netmat ICA 09Aug2017 001	80	0.728259	0.748798	0.330766	-0.0132992	0.0111755	0.237643	0.99915
ubm-a-3142	netmat ICA 09Aug2017 002	77	0.91638	0.724109	0.205682	0.031733	0.0101659	0.00255521	0.991699
ubm-a-3143	netmat ICA 09Aug2017 003	78	-0.920997	0.7679	0.230384	0.00763093	0.0115008	0.50901	0.99915
ubm-a-3144	netmat ICA 09Aug2017 004	79	0.181862	0.626397	0.771564	-0.00647788	0.00943462	0.494392	0.99915
ubm-a-3145	netmat ICA 09Aug2017 005	80	-0.04413	0.622964	0.943526	-0.00034079	0.00938089	0.971114	0.999458
ubm-a-3146	netmat ICA 09Aug2017 006	77	-0.196188	0.762071	0.796839	-0.015354	0.0121519	0.210321	0.99915
ubm-a-892	NODEamps100 0001	78	0.338909	0.637285	0.594864	0.00435701	0.00956482	0.650031	0.99915
ubm-a-893	NODEamps100 0002	77	1.01895	0.649524	0.116704	0.00506617	0.00964352	0.600893	0.976273
ubm-a-894	NODEamps100 0003	79	0.618268	0.611719	0.312158	0.00653823	0.00915851	0.47745	0.99915
ubm-a-895	NODEamps100 0004	78	0.853922	0.650158	0.189046	0.00388719	0.00966488	0.688668	0.990117
ubm-a-896	NODEamps100 0005	80	-0.84431	0.54819	0.123517	0.0089812	0.00820108	0.276832	0.977868
ubm-a-897	NODEamps100 0006	80	0.391984	0.646945	0.544581	-0.00911648	0.00968019	0.34922	0.99915
ubm-a-898	NODEamps100 0007	80	-0.74076	0.574005	0.196873	-0.00319973	0.00858931	0.710513	0.990117
ubm-a-899	NODEamps100 0008	80	1.24185	0.601791	0.0390571	0.00219883	0.00905755	0.808827	0.976273
ubm-a-900	NODEamps100 0009	79	1.67453	0.575061	0.00359219	-0.0038055	0.00858728	0.658895	0.752362
ubm-a-901	NODEamps100 0010	80	0.512148	0.600596	0.393807	0.0166014	0.00884634	0.0643075	0.99915
ubm-a-902	NODEamps100 0011	79	0.124401	0.602133	0.836321	0.00442014	0.00902566	0.625717	0.99915
ubm-a-903	NODEamps100 0012	80	-0.10353	0.609503	0.86512	-0.00800663	0.0091359	0.383508	0.99915
ubm-a-904	NODEamps100 0013	78	0.17228	0.588857	0.769853	-0.0137584	0.00869976	0.117923	0.99915
ubm-a-905	NODEamps100 0014	43	0.709097	0.795938	0.372985	-0.0093054	0.0107035	0.389702	0.99915
ubm-a-906	NODEamps100 0015	79	0.778723	0.561985	0.165849	-0.0106842	0.00834618	0.204341	0.990117
ubm-a-907	NODEamps100 0016	77	0.576591	0.619901	0.352302	0.00161369	0.00936174	0.86361	0.99915
ubm-a-908	NODEamps100 0017	79	0.456733	0.610601	0.454457	-0.0139969	0.00901704	0.124698	0.99915
ubm-a-909	NODEamps100 0018	76	0.330497	0.623473	0.596049	0.00520587	0.0105622	0.623559	0.99915
ubm-a-910	NODEamps100 0019	78	1.22505	0.642788	0.0566716	-0.0142001	0.00955726	0.141472	0.976273
ubm-a-911	NODEamps100 0020	80	0.545551	0.639455	0.393576	0.00510295	0.00961196	0.596999	0.99915
ubm-a-912	NODEamps100 0021	79	0.343828	0.568191	0.545094	-0.00333804	0.0084566	0.694136	0.99915
ubm-a-913	NODEamps100 0022	80	1.17062	0.586319	0.0458739	-0.00687333	0.00879054	0.43664	0.976273
ubm-a-914	NODEamps100 0023	80	1.29433	0.613091	0.0347592	-0.0119459	0.0091347	0.194799	0.976273
ubm-a-915	NODEamps100 0024	79	0.670899	0.571011	0.240021	-0.00231681	0.00848873	0.785639	0.99915
ubm-a-916	NODEamps100 0025	79	0.473291	0.669425	0.479559	-0.00120012	0.0101261	0.905966	0.99915
ubm-a-917	NODEamps100 0026	79	0.451255	0.584636	0.4402	-0.000498892	0.00893509	0.955618	0.99915
ubm-a-918	NODEamps100 0027	80	0.835322	0.604734	0.167185	0.00715489	0.00906718	0.432447	0.990117
ubm-a-919	NODEamps100 0028	80	0.293962	0.590938	0.618872	-0.00121004	0.00883804	0.891452	0.99915
ubm-a-920	NODEamps100 0029	78	0.355022	0.624884	0.56994	-0.00287115	0.00946617	0.762485	0.99915
ubm-a-921	NODEamps100 0030	79	1.04576	0.590146	0.0763896	-0.00699591	0.0088503	0.43168	0.976273
ubm-a-922	NODEamps100 0031	79	-0.330456	0.573347	0.56437	-0.0102719	0.00855806	0.233716	0.99915
ubm-a-923	NODEamps100 0032	79	1.13456	0.592109	0.0553492	0.00863456	0.00884118	0.331811	0.976273
ubm-a-924	NODEamps100 0033	77	-0.124586	0.588565	0.832358	0.00197051	0.00871102	0.821655	0.99915
ubm-a-925	NODEamps100 0034	78	0.638367	0.632237	0.312641	0.0169512	0.00941598	0.0757878	0.99915
ubm-a-926	NODEamps100 0035	79	1.31073	0.579526	0.0237142	-0.0129906	0.00861216	0.135545	0.976273
ubm-a-927	NODEamps100 0036	78	1.06303	0.68614	0.121311	0.0139061	0.0101026	0.172712	0.976273
ubm-a-928	NODEamps100 0037	80	0.625167	0.577962	0.279397	-0.00188172	0.00864791	0.828315	0.99915
ubm-a-929	NODEamps100 0038	79	0.566349	0.587734	0.335239	-0.00933777	0.00870829	0.286941	0.99915
ubm-a-930	NODEamps100 0039	80	0.441889	0.618357	0.474845	0.0131113	0.00918799	0.157569	0.99915
ubm-a-931	NODEamps100 0040	80	-0.0643025	0.635551	0.919411	0.000211975	0.00957034	0.982386	0.999458
ubm-a-932	NODEamps100 0041	80	0.996631	0.662557	0.132525	-0.00770812	0.00993883	0.440356	0.979644
ubm-a-933	NODEamps100 0042	76	0.782465	0.695463	0.260547	-0.015524	0.0101939	0.132054	0.99915
ubm-a-934	NODEamps100 0043	79	0.941221	0.563906	0.0950957	-0.00786316	0.00848926	0.357211	0.976273
ubm-a-935	NODEamps100 0044	80	0.498371	0.618399	0.420297	0.00674488	0.00927831	0.469432	0.99915
ubm-a-936	NODEamps100 0045	79	0.105757	0.569307	0.85263	0.00104465	0.0085487	0.903059	0.99915
ubm-a-937	NODEamps100 0046	80	-0.262273	0.56739	0.643907	0.00823916	0.00848681	0.334639	0.99915
ubm-a-938	NODEamps100 0047	80	-0.152085	0.565807	0.788089	-0.0202203	0.00832969	0.0175086	0.99915
ubm-a-939	NODEamps100 0048	80	1.57894	0.58233	0.00669952	0.00512911	0.00870939	0.557619	0.845784
ubm-a-940	NODEamps100 0049	78	1.51596	0.611662	0.0131962	-0.00193811	0.0092016	0.833742	0.86272
ubm-a-941	NODEamps100 0050	78	0.416586	0.554843	0.452762	-0.0046163	0.00825351	0.577592	0.99915
ubm-a-942	NODEamps100 0051	78	0.539373	0.553133	0.329499	0.000213165	0.0082507	0.979456	0.99915
ubm-a-943	NODEamps100 0052	79	0.78308	0.546992	0.152255	0.00526523	0.00817386	0.52139	0.990117
ubm-a-944	NODEamps100 0053	79	-0.84245	0.592255	0.154897	0.00540525	0.00882664	0.542092	0.990117
ubm-a-945	NODEamps100 0054	80	0.977867	0.553998	0.0775453	-0.0039139	0.00832658	0.639631	0.976273
ubm-a-946	NODEamps100 0055	79	0.0723725	0.50101	0.885143	0.00305289	0.00751514	0.685699	0.99915
ubm-a-871	NODEamps25 0001	79	-0.197914	0.637667	0.756278	0.00134664	0.00958536	0.888641	0.99915
ubm-a-872	NODEamps25 0002	79	0.91054	0.630982	0.149006	-0.000348037	0.00944954	0.970715	0.989515
ubm-a-873	NODEamps25 0003	79	-0.249286	0.597312	0.676425	0.00208844	0.00891664	0.815437	0.99915
ubm-a-874	NODEamps25 0004	80	-0.0185567	0.600217	0.975336	-0.000775283	0.00903441	0.931834	0.999458
ubm-a-875	NODEamps25 0005	79	0.273313	0.655736	0.676822	-0.00552187	0.00977591	0.573821	0.99915
ubm-a-876	NODEamps25 0006	79	0.665739	0.598095	0.265666	0.000941128	0.0089348	0.916386	0.99915
ubm-a-877	NODEamps25 0007	80	0.40233	0.662626	0.543735	0.0148792	0.00983555	0.134373	0.99915
ubm-a-878	NODEamps25 0008	80	0.572801	0.590437	0.331982	0.00932369	0.00882833	0.294178	0.99915
ubm-a-879	NODEamps25 0009	80	0.15723	0.645328	0.807506	-0.00273714	0.00970566	0.778679	0.99915
ubm-a-880	NODEamps25 0010	80	1.01743	0.598261	0.0890108	0.00142038	0.00900303	0.875048	0.976273
ubm-a-881	NODEamps25 0011	78	0.6122	0.646795	0.343887	-0.0127907	0.00951001	0.182635	0.99915
ubm-a-882	NODEamps25 0012	77	0.738801	0.596555	0.215551	-0.00978675	0.00900924	0.280825	0.991699
ubm-a-883	NODEamps25 0013	79	0.737584	0.620707	0.234716	-0.00702722	0.0093756	0.455827	0.99915
ubm-a-884	NODEamps25 0014	77	0.148584	0.595534	0.802977	-0.00218665	0.00881265	0.804714	0.99915
ubm-a-885	NODEamps25 0015	79	0.881307	0.614795	0.151716	-0.0174802	0.00900559	0.0559131	0.990117
ubm-a-886	NODEamps25 0016	80	0.698466	0.57214	0.222163	-0.00780934	0.00855789	0.364301	0.99915
ubm-a-887	NODEamps25 0017	79	1.03497	0.620932	0.0955545	-0.0114684	0.00923804	0.218215	0.976273
ubm-a-888	NODEamps25 0018	79	0.611909	0.578009	0.289759	-0.00640055	0.0086283	0.46046	0.99915
ubm-a-889	NODEamps25 0019	79	0.182966	0.599113	0.760065	0.00621844	0.00896708	0.490099	0.99915
ubm-a-890	NODEamps25 0020	80	1.25078	0.590047	0.0340225	-0.00702087	0.00885051	0.430025	0.976273
ubm-a-891	NODEamps25 0021	80	-0.211496	0.587975	0.71907	-0.00364951	0.00880088	0.679518	0.99915
ubm-a-2664	volume 3rd-Ventricle	79	1.0732	0.570522	0.0599606	0.0044419	0.00854581	0.604712	0.976273
ubm-a-2665	volume 4th-Ventricle	77	0.277056	0.579536	0.632604	0.00564932	0.00867653	0.516969	0.99915
ubm-a-2694	volume BrainSegVol	80	0.196103	0.244187	0.421925	0.00455187	0.00363454	0.214169	0.99915
ubm-a-2695	volume BrainSegVolNotVent	77	0.170679	0.291574	0.558297	0.00343361	0.00433082	0.430377	0.99915
ubm-a-2696	volume BrainSegVolNotVentSurf	80	0.16305	0.279377	0.559477	0.00435007	0.00417437	0.30059	0.99915
ubm-a-2709	volume BrainSegVol-to-eTIV	78	0.914508	0.565736	0.105988	0.000511789	0.00853616	0.952349	0.976273
ubm-a-2666	volume Brain-Stem	75	0.0261645	0.558993	0.962667	-0.0102858	0.00831738	0.220174	0.999458
ubm-a-2693	volume CC Anterior	80	-1.57777	0.536435	0.00326934	0.000958719	0.00802252	0.905184	0.752362
ubm-a-2691	volume CC Central	80	-0.0775157	0.69015	0.910572	0.015934	0.0102273	0.123285	0.99915
ubm-a-2692	volume CC Mid Anterior	80	-0.093255	0.687159	0.89205	0.0206332	0.0100762	0.0439538	0.99915
ubm-a-2690	volume CC Mid Posterior	79	0.169479	0.579347	0.769878	0.0187168	0.00843947	0.0295189	0.99915
ubm-a-2689	volume CC Posterior	78	-0.325339	0.563712	0.563847	0.0152823	0.00844496	0.0743054	0.99915
ubm-a-2702	volume CerebralWhiteMatterVol	79	-0.113071	0.325877	0.728611	0.00432122	0.00486557	0.377241	0.99915
ubm-a-2699	volume CortexVol	80	0.472867	0.333421	0.156123	0.00614461	0.00496749	0.219811	0.990117
ubm-a-2669	volume CSF	79	0.835949	0.637504	0.189762	0.00949353	0.00952847	0.322209	0.990117
ubm-a-2670	volume Left-Accumbens-area	78	-0.83025	0.617314	0.178645	0.00268574	0.00933183	0.77428	0.990117
ubm-a-2668	volume Left-Amygdala	80	0.628529	0.504542	0.21286	-0.000305009	0.00759307	0.968061	0.991699
ubm-a-2661	volume Left-Caudate	79	-0.78518	0.611159	0.198884	0.0123965	0.00907036	0.175694	0.990117
ubm-a-2659	volume Left-Cerebellum-Cortex	79	-0.0644027	0.53245	0.903726	0.00294556	0.00796551	0.712555	0.99915
ubm-a-2658	volume Left-Cerebellum-White-Matter	80	0.387427	0.573408	0.499259	-0.0189824	0.00835708	0.0258786	0.99915
ubm-a-2673	volume Left-choroid-plexus	79	-0.151291	0.52343	0.772552	0.000334967	0.00787512	0.966182	0.99915
ubm-a-2667	volume Left-Hippocampus	76	0.554548	0.509787	0.276681	0.000998399	0.0076757	0.896862	0.99915
ubm-a-2657	volume Left-Inf-Lat-Vent	80	0.3501	0.620419	0.572553	0.000407965	0.00933692	0.96526	0.99915
ubm-a-2656	volume Left-Lateral-Ventricle	77	0.16015	0.554209	0.772604	0.00315402	0.00833207	0.706099	0.99915
ubm-a-2663	volume Left-Pallidum	80	-0.064128	0.518411	0.901552	-0.00760464	0.0077542	0.329767	0.99915
ubm-a-2662	volume Left-Putamen	79	0.201803	0.55386	0.715592	0.0061772	0.0083182	0.459975	0.99915
ubm-a-2660	volume Left-Thalamus-Proper	79	0.0922494	0.480451	0.847738	0.00354372	0.00722398	0.62514	0.99915
ubm-a-2671	volume Left-VentralDC	80	-0.329777	0.488744	0.499838	-0.0123198	0.00722079	0.0919583	0.99915
ubm-a-2672	volume Left-vessel	80	-0.313176	0.611641	0.608633	-0.0157282	0.00903384	0.0856214	0.99915
ubm-a-2700	volume lhCerebralWhiteMatterVol	80	-0.101745	0.328534	0.756793	0.00355306	0.0049304	0.473283	0.99915
ubm-a-2697	volume lhCortexVol	80	0.317355	0.332993	0.340572	0.00516292	0.00497761	0.302833	0.99915
ubm-a-2711	volume lhSurfaceHoles	77	-0.898622	0.572168	0.116285	0.0124297	0.00844634	0.145312	0.976273
ubm-a-2708	volume MaskVol	79	0.00158524	0.223888	0.994351	0.00484754	0.00333458	0.150088	0.999848
ubm-a-2710	volume MaskVol-to-eTIV	79	0.190289	0.642389	0.767062	0.00889785	0.00956014	0.354905	0.99915
ubm-a-2688	volume Optic-Chiasm	79	1.04016	0.523218	0.0468117	-0.00153139	0.00778299	0.844533	0.976273
ubm-a-2701	volume rhCerebralWhiteMatterVol	79	-0.137485	0.324067	0.671385	0.00513878	0.00482161	0.289853	0.99915
ubm-a-2698	volume rhCortexVol	80	0.634411	0.361227	0.0790425	0.00658659	0.0053818	0.224688	0.976273
ubm-a-2712	volume rhSurfaceHoles	78	-1.20899	0.606714	0.0462953	0.0141971	0.00979943	0.151516	0.976273
ubm-a-2684	volume Right-Accumbens-area	79	-0.617401	0.627631	0.325262	0.00406668	0.0095223	0.670521	0.99915
ubm-a-2683	volume Right-Amygdala	80	0.179347	0.462179	0.697981	-0.000106249	0.00695643	0.987853	0.99915
ubm-a-2679	volume Right-Caudate	80	-0.678009	0.61787	0.272496	0.0110464	0.0092129	0.234151	0.99915
ubm-a-2677	volume Right-Cerebellum-Cortex	78	0.444708	0.511745	0.384845	-0.00841905	0.00773648	0.279934	0.99915
ubm-a-2676	volume Right-Cerebellum-White-Matter	78	0.400221	0.58652	0.495008	-0.0222522	0.00850969	0.010758	0.99915
ubm-a-2687	volume Right-choroid-plexus	78	0.0693951	0.592356	0.90674	0.00597122	0.00894473	0.506431	0.99915
ubm-a-2682	volume Right-Hippocampus	79	0.533683	0.538528	0.321684	0.00620395	0.00808576	0.445268	0.99915
ubm-a-2675	volume Right-Inf-Lat-Vent	79	-0.0314327	0.584475	0.957111	0.00924246	0.0087937	0.296531	0.999458
ubm-a-2674	volume Right-Lateral-Ventricle	79	0.258314	0.612603	0.673268	0.00445243	0.00912323	0.626914	0.99915
ubm-a-2681	volume Right-Pallidum	78	-0.0600677	0.502075	0.904769	0.000906443	0.00766002	0.906115	0.99915
ubm-a-2680	volume Right-Putamen	79	0.295388	0.57323	0.60634	0.0078376	0.00859306	0.364571	0.99915
ubm-a-2678	volume Right-Thalamus-Proper	79	-0.0387716	0.473089	0.934683	-0.00576987	0.00707209	0.417094	0.999458
ubm-a-2685	volume Right-VentralDC	80	0.0128648	0.437561	0.976545	-0.0104626	0.0064785	0.110354	0.999458
ubm-a-2686	volume Right-vessel	78	0.220333	0.596865	0.712015	-0.0187179	0.00886782	0.0380818	0.99915
ubm-a-2703	volume SubCortGrayVol	80	-0.0882502	0.40034	0.82553	0.00128001	0.00602136	0.832211	0.99915
ubm-a-2705	volume SupraTentorialVol	77	0.18338	0.260943	0.482208	0.00677573	0.00380378	0.0789095	0.99915
ubm-a-2706	volume SupraTentorialVolNotVent	79	0.150877	0.28515	0.596725	0.00580291	0.00425562	0.176671	0.99915
ubm-a-2707	volume SupraTentorialVolNotVentVox	78	0.155887	0.289054	0.589679	0.00465651	0.00432631	0.285188	0.99915
ubm-a-2713	volume SurfaceHoles	79	-1.19238	0.593329	0.0444691	0.0169027	0.00874786	0.0570114	0.976273
ubm-a-2704	volume TotalGrayVol	80	0.399741	0.317536	0.208072	0.00522074	0.00474024	0.274124	0.991699

### Sheet: Table S12
Table S12: eQTL-based MR identify genes regulated by cheese consumption in various brain tissues (p<0.01).
Table S11: eQTL-based MR identify genes regulated by cheese consumption in various brain tissues (p<0.01).	gene	nsnp	beta	se	p	p_pleio	FDR	description	external_gene_id
Anterior_cingulate_cortex_BA24	ENSG00000260075	2	-66.1603	6.06095	9.68e-28	NA	1.27e-24	N-ethylmaleimide-sensitive factor pseudogene 1 [Source:HGNC Symbol;Acc:31405]	NSFP1
Anterior_cingulate_cortex_BA24	ENSG00000176681	2	-54.9499	7.50063	2.37e-13	NA	1.55e-10	leucine rich repeat containing 37A [Source:HGNC Symbol;Acc:29069]	LRRC37A
Anterior_cingulate_cortex_BA24	ENSG00000159314	2	34.7038	8.27282	2.73e-05	NA	0.0089264	Rho GTPase activating protein 27 [Source:HGNC Symbol;Acc:31813]	ARHGAP27
Anterior_cingulate_cortex_BA24	ENSG00000250686	2	-29.7824	7.03374	2.29e-05	NA	0.0089264		RP1-240B8.3
Anterior_cingulate_cortex_BA24	ENSG00000228696	2	-36.6357	8.90574	3.89e-05	NA	0.010185	ADP-ribosylation factor-like 17B [Source:HGNC Symbol;Acc:32387]	ARL17B
Anterior_cingulate_cortex_BA24	ENSG00000120071	2	21.8094	5.82378	0.000180473	NA	0.0393431	KAT8 regulatory NSL complex subunit 1 [Source:HGNC Symbol;Acc:24565]	KANSL1
Anterior_cingulate_cortex_BA24	ENSG00000168938	2	76.442	22.462	0.000666092	NA	0.124464	peptidylprolyl isomerase C (cyclophilin C) [Source:HGNC Symbol;Acc:9256]	PPIC
Anterior_cingulate_cortex_BA24	ENSG00000100600	2	-59.7886	18.196	0.00101687	NA	0.166258	legumain [Source:HGNC Symbol;Acc:9472]	LGMN
Anterior_cingulate_cortex_BA24	ENSG00000025423	2	-42.2777	13.102	0.00125172	NA	0.181917	hydroxysteroid (17-beta) dehydrogenase 6 [Source:HGNC Symbol;Acc:23316]	HSD17B6
Anterior_cingulate_cortex_BA24	ENSG00000141452	2	9.16697	2.96354	0.00197981	NA	0.258959	chromosome 18 open reading frame 8 [Source:HGNC Symbol;Acc:24326]	C18orf8
Anterior_cingulate_cortex_BA24	ENSG00000151292	2	52.0299	18.0415	0.00392791	NA	0.467064	casein kinase 1, gamma 3 [Source:HGNC Symbol;Acc:2456]	CSNK1G3
Anterior_cingulate_cortex_BA24	ENSG00000101180	2	-11.7633	4.3633	0.00701853	NA	0.638192	histamine receptor H3 [Source:HGNC Symbol;Acc:5184]	HRH3
Anterior_cingulate_cortex_BA24	ENSG00000101187	2	-9.03569	3.30608	0.00627507	NA	0.638192	solute carrier organic anion transporter family, member 4A1 [Source:HGNC Symbol;Acc:10953]	SLCO4A1
Anterior_cingulate_cortex_BA24	ENSG00000226944	3	-62.8233	23.5213	0.00756468	0.431617	0.638192		RP1-120G22.11
Anterior_cingulate_cortex_BA24	ENSG00000256124	2	-38.659	14.532	0.00780778	NA	0.638192	long intergenic non-protein coding RNA 1152 [Source:HGNC Symbol;Acc:16752]	LINC01152
Anterior_cingulate_cortex_BA24	ENSG00000261481	2	80.9094	30.6494	0.00829455	NA	0.638192		RP11-77H9.6
Anterior_cingulate_cortex_BA24	ENSG00000263293	2	-14.6037	5.45125	0.00738502	NA	0.638192		RP11-290H9.4
Amygdala	ENSG00000176681	2	-47.0417	9.05842	2.07e-07	NA	0.00026384	leucine rich repeat containing 37A [Source:HGNC Symbol;Acc:29069]	LRRC37A
Amygdala	ENSG00000228696	2	-44.8028	9.16808	1.02e-06	NA	0.000653812	ADP-ribosylation factor-like 17B [Source:HGNC Symbol;Acc:32387]	ARL17B
Amygdala	ENSG00000260075	2	-64.858	14.5883	8.75e-06	NA	0.00372286	N-ethylmaleimide-sensitive factor pseudogene 1 [Source:HGNC Symbol;Acc:31405]	NSFP1
Amygdala	ENSG00000111877	2	39.024	11.4008	0.000619517	NA	0.197626	minichromosome maintenance complex component 9 [Source:HGNC Symbol;Acc:21484]	MCM9
Amygdala	ENSG00000141873	2	64.1992	20.304	0.00156744	NA	0.40001	solute carrier family 39 (zinc transporter), member 3 [Source:HGNC Symbol;Acc:17128]	SLC39A3
Amygdala	ENSG00000105866	2	15.7944	5.27421	0.00274767	NA	0.567753	Sp4 transcription factor [Source:HGNC Symbol;Acc:11209]	SP4
Amygdala	ENSG00000141452	2	11.5507	3.96283	0.00355958	NA	0.567753	chromosome 18 open reading frame 8 [Source:HGNC Symbol;Acc:24326]	C18orf8
Amygdala	ENSG00000162885	2	-82.3232	27.9311	0.0032049	NA	0.567753	beta-1,3-N-acetylgalactosaminyltransferase 2 [Source:HGNC Symbol;Acc:28596]	B3GALNT2
Amygdala	ENSG00000158865	2	63.3556	22.6956	0.00524586	NA	0.669371	solute carrier family 5 (sodium/inositol cotransporter), member 11 [Source:HGNC Symbol;Acc:23091]	SLC5A11
Amygdala	ENSG00000256596	2	-92.4969	32.9785	0.00503536	NA	0.669371		RP11-522N14.2
Amygdala	ENSG00000167377	2	-82.1492	29.8215	0.00587468	NA	0.681463	zinc finger protein 23 [Source:HGNC Symbol;Acc:13023]	ZNF23
Amygdala	ENSG00000099800	2	-46.3575	17.0538	0.00656174	NA	0.697732	translocase of inner mitochondrial membrane 13 homolog (yeast) [Source:HGNC Symbol;Acc:11816]	TIMM13
Amygdala	ENSG00000101542	2	50.0099	19.3058	0.00958629	NA	0.789911	cadherin 20, type 2 [Source:HGNC Symbol;Acc:1760]	CDH20
Amygdala	ENSG00000105877	2	-15.1184	5.86637	0.00996231	NA	0.789911	dynein, axonemal, heavy chain 11 [Source:HGNC Symbol;Acc:2942]	DNAH11
Caudate_basal_ganglia	ENSG00000176681	2	-51.1336	7.15379	8.82e-13	NA	7.42e-10	leucine rich repeat containing 37A [Source:HGNC Symbol;Acc:29069]	LRRC37A
Caudate_basal_ganglia	ENSG00000260075	2	-60.3024	8.47634	1.13e-12	NA	7.42e-10	N-ethylmaleimide-sensitive factor pseudogene 1 [Source:HGNC Symbol;Acc:31405]	NSFP1
Caudate_basal_ganglia	ENSG00000228696	2	-50.4027	7.32613	5.99e-12	NA	2.63e-09	ADP-ribosylation factor-like 17B [Source:HGNC Symbol;Acc:32387]	ARL17B
Caudate_basal_ganglia	ENSG00000120071	2	17.5192	4.38953	6.58e-05	NA	0.0209277	KAT8 regulatory NSL complex subunit 1 [Source:HGNC Symbol;Acc:24565]	KANSL1
Caudate_basal_ganglia	ENSG00000143147	2	-18.2446	4.6233	7.94e-05	NA	0.0209277	G protein-coupled receptor 161 [Source:HGNC Symbol;Acc:23694]	GPR161
Caudate_basal_ganglia	ENSG00000188725	2	15.7472	4.36422	0.000308276	NA	0.0677179	small integral membrane protein 15 [Source:HGNC Symbol;Acc:33861]	SMIM15
Caudate_basal_ganglia	ENSG00000172201	2	-10.2623	3.19642	0.00132476	NA	0.249434	inhibitor of DNA binding 4, dominant negative helix-loop-helix protein [Source:HGNC Symbol;Acc:5363]	ID4
Caudate_basal_ganglia	ENSG00000059378	2	11.1741	3.86678	0.00385517	NA	0.38733	poly (ADP-ribose) polymerase family, member 12 [Source:HGNC Symbol;Acc:21919]	PARP12
Caudate_basal_ganglia	ENSG00000073670	2	11.4339	3.92297	0.00356141	NA	0.38733	ADAM metallopeptidase domain 11 [Source:HGNC Symbol;Acc:189]	ADAM11
Caudate_basal_ganglia	ENSG00000099800	2	-37.7988	13.4409	0.00492005	NA	0.38733	translocase of inner mitochondrial membrane 13 homolog (yeast) [Source:HGNC Symbol;Acc:11816]	TIMM13
Caudate_basal_ganglia	ENSG00000101188	2	10.7513	3.82979	0.00499592	NA	0.38733	neurotensin receptor 1 (high affinity) [Source:HGNC Symbol;Acc:8039]	NTSR1
Caudate_basal_ganglia	ENSG00000125755	2	14.0054	4.65236	0.00260908	NA	0.38733	symplekin [Source:HGNC Symbol;Acc:22935]	SYMPK
Caudate_basal_ganglia	ENSG00000141452	2	16.1127	5.43558	0.00303365	NA	0.38733	chromosome 18 open reading frame 8 [Source:HGNC Symbol;Acc:24326]	C18orf8
Caudate_basal_ganglia	ENSG00000157353	2	-10.65	3.74818	0.00449179	NA	0.38733	fucokinase [Source:HGNC Symbol;Acc:29500]	FUK
Caudate_basal_ganglia	ENSG00000236502	5	-22.5383	7.95131	0.00458926	0.319834	0.38733	SIX3 antisense RNA 1 [Source:HGNC Symbol;Acc:40532]	SIX3-AS1
Caudate_basal_ganglia	ENSG00000237651	2	14.6742	4.93297	0.0029326	NA	0.38733	chromosome 2 open reading frame 74 [Source:HGNC Symbol;Acc:34439]	C2orf74
Caudate_basal_ganglia	ENSG00000262587	2	-95.4306	33.9645	0.00495851	NA	0.38733		RP11-266L9.4
Caudate_basal_ganglia	ENSG00000011485	2	13.525	4.87256	0.00550738	NA	0.403263	protein phosphatase 5, catalytic subunit [Source:HGNC Symbol;Acc:9322]	PPP5C
Caudate_basal_ganglia	ENSG00000101197	2	14.5244	5.3668	0.00680299	NA	0.471913	baculoviral IAP repeat containing 7 [Source:HGNC Symbol;Acc:13702]	BIRC7
Caudate_basal_ganglia	ENSG00000091157	2	-25.3274	9.47859	0.00753855	NA	0.473765	WD repeat domain 7 [Source:HGNC Symbol;Acc:13490]	WDR7
Caudate_basal_ganglia	ENSG00000116237	2	-27.8424	10.522	0.00814227	NA	0.473765	isoprenylcysteine carboxyl methyltransferase [Source:HGNC Symbol;Acc:5350]	ICMT
Caudate_basal_ganglia	ENSG00000163702	2	-34.2179	13.028	0.00862698	NA	0.473765	interleukin 17 receptor C [Source:HGNC Symbol;Acc:18358]	IL17RC
Caudate_basal_ganglia	ENSG00000172006	2	45.3832	17.1121	0.00799906	NA	0.473765	zinc finger protein 554 [Source:HGNC Symbol;Acc:26629]	ZNF554
Caudate_basal_ganglia	ENSG00000205629	2	21.3126	8.11356	0.00861965	NA	0.473765	leucine carboxyl methyltransferase 1 [Source:HGNC Symbol;Acc:17557]	LCMT1
Caudate_basal_ganglia	ENSG00000132635	2	39.9464	15.396	0.00947053	NA	0.499286	PC-esterase domain containing 1A [Source:HGNC Symbol;Acc:16212]	PCED1A
Caudate_basal_ganglia	ENSG00000139613	2	-28.106	10.8993	0.00991728	NA	0.50273	SWI/SNF related, matrix associated, actin dependent regulator of chromatin, subfamily c, member 2 [Source:HGNC Symbol;Acc:11105]	SMARCC2
Cerebellar_Hemisphere	ENSG00000260075	2	-64.9073	8.91578	3.34e-13	NA	4.44e-10	N-ethylmaleimide-sensitive factor pseudogene 1 [Source:HGNC Symbol;Acc:31405]	NSFP1
Cerebellar_Hemisphere	ENSG00000120071	2	20.2051	5.12143	7.97e-05	NA	0.0530231	KAT8 regulatory NSL complex subunit 1 [Source:HGNC Symbol;Acc:24565]	KANSL1
Cerebellar_Hemisphere	ENSG00000228696	2	-27.9748	7.46613	0.000179033	NA	0.077739	ADP-ribosylation factor-like 17B [Source:HGNC Symbol;Acc:32387]	ARL17B
Cerebellar_Hemisphere	ENSG00000273017	2	-85.1612	23.1455	0.000233802	NA	0.077739		AP000240.9
Cerebellar_Hemisphere	ENSG00000105255	2	-35.3067	10.4294	0.000711018	NA	0.157609	fibronectin type III and SPRY domain containing 1 [Source:HGNC Symbol;Acc:13745]	FSD1
Cerebellar_Hemisphere	ENSG00000162885	2	-40.3186	11.7708	0.000614072	NA	0.157609	beta-1,3-N-acetylgalactosaminyltransferase 2 [Source:HGNC Symbol;Acc:28596]	B3GALNT2
Cerebellar_Hemisphere	ENSG00000040199	2	-33.3748	11.1895	0.00285717	NA	0.317077	PH domain and leucine rich repeat protein phosphatase 2 [Source:HGNC Symbol;Acc:29149]	PHLPP2
Cerebellar_Hemisphere	ENSG00000112619	2	94.9547	31.8393	0.00286084	NA	0.317077	peripherin 2 (retinal degeneration, slow) [Source:HGNC Symbol;Acc:9942]	PRPH2
Cerebellar_Hemisphere	ENSG00000145451	2	77.1684	25.0382	0.00205595	NA	0.317077	glycine receptor, alpha 3 [Source:HGNC Symbol;Acc:4328]	GLRA3
Cerebellar_Hemisphere	ENSG00000185689	2	-17.1758	5.55534	0.00198967	NA	0.317077	chromosome 6 open reading frame 201 [Source:HGNC Symbol;Acc:21620]	C6orf201
Cerebellar_Hemisphere	ENSG00000233175	2	-20.1156	6.62183	0.00238339	NA	0.317077		CTD-2020K17.3
Cerebellar_Hemisphere	ENSG00000242419	2	-33.2903	10.9827	0.00243609	NA	0.317077	protocadherin gamma subfamily C, 4 [Source:HGNC Symbol;Acc:8717]	PCDHGC4
Cerebellar_Hemisphere	ENSG00000168938	2	64.6788	22.8667	0.00467645	NA	0.478437	peptidylprolyl isomerase C (cyclophilin C) [Source:HGNC Symbol;Acc:9256]	PPIC
Cerebellar_Hemisphere	ENSG00000005483	2	30.4003	11.1491	0.00639732	NA	0.56723	lysine (K)-specific methyltransferase 2E [Source:HGNC Symbol;Acc:18541]	KMT2E
Cerebellar_Hemisphere	ENSG00000197635	2	-26.4257	9.61355	0.00598136	NA	0.56723	dipeptidyl-peptidase 4 [Source:HGNC Symbol;Acc:3009]	DPP4
Cerebellar_Hemisphere	ENSG00000124496	2	43.8336	16.247	0.00697675	NA	0.579942	transcriptional regulating factor 1 [Source:HGNC Symbol;Acc:18273]	TRERF1
Cerebellar_Hemisphere	ENSG00000136448	2	-13.4198	5.0904	0.00838181	NA	0.655753	N-myristoyltransferase 1 [Source:HGNC Symbol;Acc:7857]	NMT1
Cerebellar_Hemisphere	ENSG00000105251	2	-72.6504	28.139	0.00982744	NA	0.726138	Src homology 2 domain containing transforming protein D [Source:HGNC Symbol;Acc:30633]	SHD
Cerebellum	ENSG00000228696	2	-33.3785	7.11103	2.68e-06	NA	0.00362383	ADP-ribosylation factor-like 17B [Source:HGNC Symbol;Acc:32387]	ARL17B
Cerebellum	ENSG00000260075	2	-63.5748	14.6359	1.4e-05	NA	0.00946796	N-ethylmaleimide-sensitive factor pseudogene 1 [Source:HGNC Symbol;Acc:31405]	NSFP1
Cerebellum	ENSG00000112619	2	118.987	31.7956	0.000182381	NA	0.0821931	peripherin 2 (retinal degeneration, slow) [Source:HGNC Symbol;Acc:9942]	PRPH2
Cerebellum	ENSG00000245479	2	105.881	30.1281	0.000440812	NA	0.148994		RP11-387D10.3
Cerebellum	ENSG00000163704	2	45.7063	13.3239	0.000602705	NA	0.162971	proline-rich transmembrane protein 3 [Source:HGNC Symbol;Acc:26591]	PRRT3
Cerebellum	ENSG00000120071	2	19.4323	5.89159	0.000972683	NA	0.165303	KAT8 regulatory NSL complex subunit 1 [Source:HGNC Symbol;Acc:24565]	KANSL1
Cerebellum	ENSG00000134490	2	13.5543	4.22752	0.00134492	NA	0.165303	transmembrane protein 241 [Source:HGNC Symbol;Acc:31723]	TMEM241
Cerebellum	ENSG00000168785	2	51.3437	15.7563	0.00111959	NA	0.165303	tetraspanin 5 [Source:HGNC Symbol;Acc:17753]	TSPAN5
Cerebellum	ENSG00000182600	2	13.2326	4.10817	0.00127725	NA	0.165303	chromosome 2 open reading frame 82 [Source:HGNC Symbol;Acc:33763]	C2orf82
Cerebellum	ENSG00000184608	2	18.6767	5.55306	0.000770118	NA	0.165303	chromosome 8 open reading frame 12 [Source:HGNC Symbol;Acc:15548]	C8orf12
Cerebellum	ENSG00000261451	2	-20.1711	6.22502	0.0011939	NA	0.165303		RP11-981G7.1
Cerebellum	ENSG00000087053	2	-58.6261	18.866	0.00188674	NA	0.212572	myotubularin related protein 2 [Source:HGNC Symbol;Acc:7450]	MTMR2
Cerebellum	ENSG00000101187	2	-10.7157	3.65157	0.00334027	NA	0.306807	solute carrier organic anion transporter family, member 4A1 [Source:HGNC Symbol;Acc:10953]	SLCO4A1
Cerebellum	ENSG00000234899	2	-41.6259	14.2131	0.00340392	NA	0.306807	SOX9 antisense RNA 1 [Source:HGNC Symbol;Acc:49321]	SOX9-AS1
Cerebellum	ENSG00000242697	2	-88.5407	29.9418	0.00310556	NA	0.306807	ribosomal protein L5 pseudogene 12 [Source:HGNC Symbol;Acc:36221]	RPL5P12
Cerebellum	ENSG00000176681	2	-20.923	7.24204	0.00386349	NA	0.326465	leucine rich repeat containing 37A [Source:HGNC Symbol;Acc:29069]	LRRC37A
Cerebellum	ENSG00000101115	2	-21.0809	7.59586	0.00551474	NA	0.416348	spalt-like transcription factor 4 [Source:HGNC Symbol;Acc:15924]	SALL4
Cerebellum	ENSG00000280273	2	20.6992	7.4628	0.0055431	NA	0.416348	NA	NA
Cerebellum	ENSG00000097046	2	-74.4478	27.6057	0.00700039	NA	0.429727	cell division cycle 7 [Source:HGNC Symbol;Acc:1745]	CDC7
Cerebellum	ENSG00000125835	2	32.9378	12.2701	0.00726617	NA	0.429727	small nuclear ribonucleoprotein polypeptides B and B1 [Source:HGNC Symbol;Acc:11153]	SNRPB
Cerebellum	ENSG00000148834	2	-12.6984	4.74111	0.00739831	NA	0.429727	glutathione S-transferase omega 1 [Source:HGNC Symbol;Acc:13312]	GSTO1
Cerebellum	ENSG00000171132	4	8.3494	3.12935	0.00762828	0.846057	0.429727	protein kinase C, epsilon [Source:HGNC Symbol;Acc:9401]	PRKCE
Cerebellum	ENSG00000233483	2	-20.9088	7.75925	0.00704526	NA	0.429727		CTD-2020K17.4
Cerebellum	ENSG00000263232	3	52.3	19.1148	0.00621706	0.408836	0.429727	ATP synthase, H+ transporting, mitochondrial F1 complex, alpha subunit 1 pseudogene 3 [Source:HGNC Symbol;Acc:829]	ATP5A1P3
Cerebellum	ENSG00000105251	2	-66.6036	25.2647	0.00838335	NA	0.435934	Src homology 2 domain containing transforming protein D [Source:HGNC Symbol;Acc:30633]	SHD
Cerebellum	ENSG00000272375	2	59.34	22.4813	0.00830228	NA	0.435934		RP11-51J9.6
Cerebellum	ENSG00000101194	2	11.8146	4.50561	0.0087365	NA	0.437472	solute carrier family 17 (vesicular nucleotide transporter), member 9 [Source:HGNC Symbol;Acc:16192]	SLC17A9
Cortex	ENSG00000176681	2	-44.0719	5.83431	4.22e-14	NA	5.63e-11	leucine rich repeat containing 37A [Source:HGNC Symbol;Acc:29069]	LRRC37A
Cortex	ENSG00000228696	2	-44.9517	6.32605	1.2e-12	NA	7.97e-10	ADP-ribosylation factor-like 17B [Source:HGNC Symbol;Acc:32387]	ARL17B
Cortex	ENSG00000260075	2	-57.2692	12.8095	7.79e-06	NA	0.0034591	N-ethylmaleimide-sensitive factor pseudogene 1 [Source:HGNC Symbol;Acc:31405]	NSFP1
Cortex	ENSG00000250686	2	-23.6323	6.01202	8.46e-05	NA	0.0281876		RP1-240B8.3
Cortex	ENSG00000120071	2	16.8101	4.94422	0.000674007	NA	0.179555	KAT8 regulatory NSL complex subunit 1 [Source:HGNC Symbol;Acc:24565]	KANSL1
Cortex	ENSG00000143147	2	-20.7003	6.52767	0.00151833	NA	0.252802	G protein-coupled receptor 161 [Source:HGNC Symbol;Acc:23694]	GPR161
Cortex	ENSG00000172000	2	106.105	33.185	0.00138682	NA	0.252802	zinc finger protein 556 [Source:HGNC Symbol;Acc:25669]	ZNF556
Cortex	ENSG00000229873	2	19.7926	6.14847	0.00128591	NA	0.252802	OGFR antisense RNA 1 [Source:HGNC Symbol;Acc:40724]	OGFR-AS1
Cortex	ENSG00000172201	2	-10.2025	3.28619	0.0019049	NA	0.281926	inhibitor of DNA binding 4, dominant negative helix-loop-helix protein [Source:HGNC Symbol;Acc:5363]	ID4
Cortex	ENSG00000231427	2	22.777	7.62868	0.00282928	NA	0.376861		RP11-436F9.1
Cortex	ENSG00000241553	2	-42.0662	14.3148	0.00329634	NA	0.399156	actin related protein 2/3 complex, subunit 4, 20kDa [Source:HGNC Symbol;Acc:707]	ARPC4
Cortex	ENSG00000256745	2	-91.1426	31.9416	0.00432526	NA	0.480104		RP11-680H20.1
Cortex	ENSG00000145451	2	28.3901	10.2205	0.00547364	NA	0.538604	glycine receptor, alpha 3 [Source:HGNC Symbol;Acc:4328]	GLRA3
Cortex	ENSG00000197653	2	-52.8043	19.085	0.005661	NA	0.538604	dynein, axonemal, heavy chain 10 [Source:HGNC Symbol;Acc:2941]	DNAH10
Cortex	ENSG00000000457	2	-14.7338	5.49541	0.0073379	NA	0.634752	SCY1-like 3 (S. cerevisiae) [Source:HGNC Symbol;Acc:19285]	SCYL3
Frontal_Cortex_BA9	ENSG00000260075	2	-59.6386	6.46467	2.83e-20	NA	3.68e-17	N-ethylmaleimide-sensitive factor pseudogene 1 [Source:HGNC Symbol;Acc:31405]	NSFP1
Frontal_Cortex_BA9	ENSG00000176681	2	-52.5511	10.0947	1.93e-07	NA	0.000125645	leucine rich repeat containing 37A [Source:HGNC Symbol;Acc:29069]	LRRC37A
Frontal_Cortex_BA9	ENSG00000177511	2	44.6268	9.24513	1.39e-06	NA	0.000600905	ST8 alpha-N-acetyl-neuraminide alpha-2,8-sialyltransferase 3 [Source:HGNC Symbol;Acc:14269]	ST8SIA3
Frontal_Cortex_BA9	ENSG00000250686	2	-26.4418	5.70681	3.6e-06	NA	0.00117007		RP1-240B8.3
Frontal_Cortex_BA9	ENSG00000120071	2	23.1736	5.63366	3.9e-05	NA	0.0101434	KAT8 regulatory NSL complex subunit 1 [Source:HGNC Symbol;Acc:24565]	KANSL1
Frontal_Cortex_BA9	ENSG00000141452	2	19.6453	4.97293	7.8e-05	NA	0.0169139	chromosome 18 open reading frame 8 [Source:HGNC Symbol;Acc:24326]	C18orf8
Frontal_Cortex_BA9	ENSG00000134882	2	-29.8873	8.23947	0.000286367	NA	0.0527941	UBA domain containing 2 [Source:HGNC Symbol;Acc:20486]	UBAC2
Frontal_Cortex_BA9	ENSG00000228696	2	-38.0104	10.5737	0.000324637	NA	0.0527941	ADP-ribosylation factor-like 17B [Source:HGNC Symbol;Acc:32387]	ARL17B
Frontal_Cortex_BA9	ENSG00000154065	2	-7.86529	2.21537	0.000384744	NA	0.0556169	ankyrin repeat domain 29 [Source:HGNC Symbol;Acc:27110]	ANKRD29
Frontal_Cortex_BA9	ENSG00000025423	2	44.5887	13.2485	0.000763877	NA	0.0950875	hydroxysteroid (17-beta) dehydrogenase 6 [Source:HGNC Symbol;Acc:23316]	HSD17B6
Frontal_Cortex_BA9	ENSG00000119723	2	22.3498	6.66874	0.000803968	NA	0.0950875	coenzyme Q6 monooxygenase [Source:HGNC Symbol;Acc:20233]	COQ6
Frontal_Cortex_BA9	ENSG00000103496	2	8.00352	2.51107	0.0014361	NA	0.155697	syntaxin 4 [Source:HGNC Symbol;Acc:11439]	STX4
Frontal_Cortex_BA9	ENSG00000214021	2	-40.6226	12.9337	0.0016847	NA	0.1686	tubulin tyrosine ligase-like family, member 3 [Source:HGNC Symbol;Acc:24483]	TTLL3
Frontal_Cortex_BA9	ENSG00000120088	3	7.95191	2.59637	0.0021935	0.482367	0.203839	corticotropin releasing hormone receptor 1 [Source:HGNC Symbol;Acc:2357]	CRHR1
Frontal_Cortex_BA9	ENSG00000078687	2	49.4195	17.8073	0.00551607	NA	0.427794	trinucleotide repeat containing 6C [Source:HGNC Symbol;Acc:29318]	TNRC6C
Frontal_Cortex_BA9	ENSG00000101197	2	-19.5224	7.16147	0.00641005	NA	0.427794	baculoviral IAP repeat containing 7 [Source:HGNC Symbol;Acc:13702]	BIRC7
Frontal_Cortex_BA9	ENSG00000102882	2	16.2169	5.92913	0.00623561	NA	0.427794	mitogen-activated protein kinase 3 [Source:HGNC Symbol;Acc:6877]	MAPK3
Frontal_Cortex_BA9	ENSG00000104671	2	-35.5442	12.8317	0.00560523	NA	0.427794	dynactin 6 [Source:HGNC Symbol;Acc:16964]	DCTN6
Frontal_Cortex_BA9	ENSG00000124733	2	-32.5603	11.9814	0.00657639	NA	0.427794	male-enhanced antigen 1 [Source:HGNC Symbol;Acc:6986]	MEA1
Frontal_Cortex_BA9	ENSG00000172201	2	-7.93134	2.86693	0.00566625	NA	0.427794	inhibitor of DNA binding 4, dominant negative helix-loop-helix protein [Source:HGNC Symbol;Acc:5363]	ID4
Frontal_Cortex_BA9	ENSG00000272597	3	-11.172	4.14066	0.00697318	0.718147	0.432005		RP11-446H18.6
Frontal_Cortex_BA9	ENSG00000271860	2	-13.1224	4.97643	0.00836641	NA	0.494759		RP11-436D23.1
Frontal_Cortex_BA9	ENSG00000066926	2	57.9411	22.106	0.00876569	NA	0.495833	ferrochelatase [Source:HGNC Symbol;Acc:3647]	FECH
Frontal_Cortex_BA9	ENSG00000257588	2	20.7561	8.00141	0.0094851	NA	0.514172		RP11-469H8.6
Hippocampus	ENSG00000196542	2	39.925	8.81961	5.99e-06	NA	0.00576559	serine palmitoyltransferase, small subunit B [Source:HGNC Symbol;Acc:24045]	SPTSSB
Hippocampus	ENSG00000228414	2	-145.822	42.0034	0.000517216	NA	0.249039		AC010733.4
Hippocampus	ENSG00000099800	2	-45.4026	13.7575	0.000966133	NA	0.310129	translocase of inner mitochondrial membrane 13 homolog (yeast) [Source:HGNC Symbol;Acc:11816]	TIMM13
Hippocampus	ENSG00000170448	2	-81.1192	26.7058	0.00238539	NA	0.574282	nuclear transcription factor, X-box binding-like 1 [Source:HGNC Symbol;Acc:18726]	NFXL1
Hippocampus	ENSG00000019169	2	-91.4304	32.1216	0.0044219	NA	0.676861	macrophage receptor with collagenous structure [Source:HGNC Symbol;Acc:6895]	MARCO
Hippocampus	ENSG00000054793	2	-27.1035	9.78821	0.00562294	NA	0.676861	ATPase, class II, type 9A [Source:HGNC Symbol;Acc:13540]	ATP9A
Hippocampus	ENSG00000178882	2	-49.7668	17.2086	0.00382824	NA	0.676861	family with sequence similarity 101, member A [Source:HGNC Symbol;Acc:27051]	FAM101A
Hippocampus	ENSG00000272674	2	-68.0197	24.2674	0.00506413	NA	0.676861		AC244517.1
Nucleus_accumbens_basal_ganglia	ENSG00000176681	2	-52.2231	6.05884	6.74e-18	NA	9.04e-15	leucine rich repeat containing 37A [Source:HGNC Symbol;Acc:29069]	LRRC37A
Nucleus_accumbens_basal_ganglia	ENSG00000228696	2	-47.0499	6.19662	3.13e-14	NA	2.1e-11	ADP-ribosylation factor-like 17B [Source:HGNC Symbol;Acc:32387]	ARL17B
Nucleus_accumbens_basal_ganglia	ENSG00000260075	2	-56.5888	11.4064	7.01e-07	NA	0.000313487	N-ethylmaleimide-sensitive factor pseudogene 1 [Source:HGNC Symbol;Acc:31405]	NSFP1
Nucleus_accumbens_basal_ganglia	ENSG00000172201	2	-12.257	3.0126	4.73e-05	NA	0.0158681	inhibitor of DNA binding 4, dominant negative helix-loop-helix protein [Source:HGNC Symbol;Acc:5363]	ID4
Nucleus_accumbens_basal_ganglia	ENSG00000163701	2	-71.0549	18.3584	0.000108648	NA	0.029161	interleukin 17 receptor E [Source:HGNC Symbol;Acc:18439]	IL17RE
Nucleus_accumbens_basal_ganglia	ENSG00000188112	2	74.4459	21.0886	0.000415338	NA	0.0696729	chromosome 6 open reading frame 132 [Source:HGNC Symbol;Acc:21288]	C6orf132
Nucleus_accumbens_basal_ganglia	ENSG00000236502	5	-17.9246	5.02726	0.000363185	0.937047	0.0696729	SIX3 antisense RNA 1 [Source:HGNC Symbol;Acc:40532]	SIX3-AS1
Nucleus_accumbens_basal_ganglia	ENSG00000271040	2	-30.3777	8.52391	0.000365496	NA	0.0696729		RP5-933K21.3
Nucleus_accumbens_basal_ganglia	ENSG00000259959	2	-55.2151	17.4695	0.00157418	NA	0.234728		RP11-121C2.2
Nucleus_accumbens_basal_ganglia	ENSG00000113013	2	9.14499	2.94645	0.00191098	NA	0.256453	heat shock 70kDa protein 9 (mortalin) [Source:HGNC Symbol;Acc:5244]	HSPA9
Nucleus_accumbens_basal_ganglia	ENSG00000176182	2	-11.4804	3.74008	0.00214371	NA	0.261533	Myb-related transcription factor, partner of profilin [Source:HGNC Symbol;Acc:20178]	MYPOP
Nucleus_accumbens_basal_ganglia	ENSG00000116237	2	-51.8634	17.4563	0.00296789	NA	0.288713	isoprenylcysteine carboxyl methyltransferase [Source:HGNC Symbol;Acc:5350]	ICMT
Nucleus_accumbens_basal_ganglia	ENSG00000120071	2	12.1978	4.11181	0.00301191	NA	0.288713	KAT8 regulatory NSL complex subunit 1 [Source:HGNC Symbol;Acc:24565]	KANSL1
Nucleus_accumbens_basal_ganglia	ENSG00000277311	5	16.0565	5.36144	0.00274618	0.743733	0.288713	NA	NA
Nucleus_accumbens_basal_ganglia	ENSG00000143147	2	-12.234	4.33698	0.00478967	NA	0.427347	G protein-coupled receptor 161 [Source:HGNC Symbol;Acc:23694]	GPR161
Nucleus_accumbens_basal_ganglia	ENSG00000198515	2	-81.2118	28.9943	0.00509505	NA	0.427347	cyclic nucleotide gated channel alpha 1 [Source:HGNC Symbol;Acc:2148]	CNGA1
Nucleus_accumbens_basal_ganglia	ENSG00000183117	2	22.6191	8.1886	0.00574015	NA	0.42796	CUB and Sushi multiple domains 1 [Source:HGNC Symbol;Acc:14026]	CSMD1
Nucleus_accumbens_basal_ganglia	ENSG00000270028	2	39.4986	14.2486	0.00556962	NA	0.42796		RP11-380L11.4
Nucleus_accumbens_basal_ganglia	ENSG00000173276	2	-41.3728	15.2007	0.00649325	NA	0.458628	zinc finger and BTB domain containing 21 [Source:HGNC Symbol;Acc:13083]	ZBTB21
Nucleus_accumbens_basal_ganglia	ENSG00000162408	2	-44.4891	16.5344	0.00713009	NA	0.478429	nucleolar protein 9 [Source:HGNC Symbol;Acc:26265]	NOL9
Nucleus_accumbens_basal_ganglia	ENSG00000101542	2	22.7412	8.5842	0.00806852	NA	0.49218	cadherin 20, type 2 [Source:HGNC Symbol;Acc:1760]	CDH20
Nucleus_accumbens_basal_ganglia	ENSG00000205302	2	35.3993	13.3041	0.00779593	NA	0.49218	sorting nexin 2 [Source:HGNC Symbol;Acc:11173]	SNX2
Putamen_basal_ganglia	ENSG00000176681	2	-52.9889	7.38196	7.07e-13	NA	8.95e-10	leucine rich repeat containing 37A [Source:HGNC Symbol;Acc:29069]	LRRC37A
Putamen_basal_ganglia	ENSG00000228696	2	-45.0748	6.96515	9.71e-11	NA	6.15e-08	ADP-ribosylation factor-like 17B [Source:HGNC Symbol;Acc:32387]	ARL17B
Putamen_basal_ganglia	ENSG00000260075	2	-63.591	10.5973	1.96e-09	NA	8.3e-07	N-ethylmaleimide-sensitive factor pseudogene 1 [Source:HGNC Symbol;Acc:31405]	NSFP1
Putamen_basal_ganglia	ENSG00000120071	2	20.9089	4.46735	2.86e-06	NA	0.000906949	KAT8 regulatory NSL complex subunit 1 [Source:HGNC Symbol;Acc:24565]	KANSL1
Putamen_basal_ganglia	ENSG00000125755	2	15.6544	4.40196	0.000376209	NA	0.0953315	symplekin [Source:HGNC Symbol;Acc:22935]	SYMPK
Putamen_basal_ganglia	ENSG00000157429	2	85.5784	25.0296	0.000628322	NA	0.132681	zinc finger protein 19 [Source:HGNC Symbol;Acc:12981]	ZNF19
Putamen_basal_ganglia	ENSG00000105298	2	-53.598	16.4005	0.00108286	NA	0.195997	cactin, spliceosome C complex subunit [Source:HGNC Symbol;Acc:29938]	CACTIN
Putamen_basal_ganglia	ENSG00000236255	2	87.8587	27.7354	0.00153623	NA	0.243301		AC009404.2
Putamen_basal_ganglia	ENSG00000092758	2	7.48315	2.41718	0.00196271	NA	0.276306	collagen, type IX, alpha 3 [Source:HGNC Symbol;Acc:2219]	COL9A3
Putamen_basal_ganglia	ENSG00000105926	2	-50.4253	16.6217	0.00241574	NA	0.27825	membrane protein, palmitoylated 6 (MAGUK p55 subfamily member 6) [Source:HGNC Symbol;Acc:18167]	MPP6
Putamen_basal_ganglia	ENSG00000271040	2	-30.65	10.0155	0.00221147	NA	0.27825		RP5-933K21.3
Putamen_basal_ganglia	ENSG00000130340	2	-13.7075	4.5848	0.00279195	NA	0.294784	sorting nexin 9 [Source:HGNC Symbol;Acc:14973]	SNX9
Putamen_basal_ganglia	ENSG00000196542	2	69.1223	24.0843	0.00410454	NA	0.371461	serine palmitoyltransferase, small subunit B [Source:HGNC Symbol;Acc:24045]	SPTSSB
Putamen_basal_ganglia	ENSG00000231427	2	18.9684	6.57374	0.00390821	NA	0.371461		RP11-436F9.1
Putamen_basal_ganglia	ENSG00000010310	2	23.7625	8.36568	0.00450472	NA	0.380498	gastric inhibitory polypeptide receptor [Source:HGNC Symbol;Acc:4271]	GIPR
Putamen_basal_ganglia	ENSG00000254093	2	-14.5397	5.28572	0.00594583	NA	0.470836	PIN2/TERF1 interacting, telomerase inhibitor 1 [Source:HGNC Symbol;Acc:30046]	PINX1
Putamen_basal_ganglia	ENSG00000116273	2	60.9766	22.9756	0.00795501	NA	0.559944	PHD finger protein 13 [Source:HGNC Symbol;Acc:22983]	PHF13
Putamen_basal_ganglia	ENSG00000261068	2	82.9818	31.1174	0.00765916	NA	0.559944		RP11-7K24.3
Putamen_basal_ganglia	ENSG00000089847	2	-47.1652	17.9404	0.00856388	NA	0.571076	ankyrin repeat domain 24 [Source:HGNC Symbol;Acc:29424]	ANKRD24
Substantia_nigra	ENSG00000060491	2	18.8334	5.65344	0.000864363	NA	0.283527	opioid growth factor receptor [Source:HGNC Symbol;Acc:15768]	OGFR
Substantia_nigra	ENSG00000105251	2	-90.6597	25.9146	0.000468057	NA	0.283527	Src homology 2 domain containing transforming protein D [Source:HGNC Symbol;Acc:30633]	SHD
Substantia_nigra	ENSG00000196542	2	40.4183	12.1524	0.000881203	NA	0.283527	serine palmitoyltransferase, small subunit B [Source:HGNC Symbol;Acc:24045]	SPTSSB
Substantia_nigra	ENSG00000259959	2	-79.2575	22.665	0.000470668	NA	0.283527		RP11-121C2.2
Substantia_nigra	ENSG00000250686	2	-25.5936	7.85654	0.00112352	NA	0.289195		RP1-240B8.3
Substantia_nigra	ENSG00000260075	2	-51.2283	16.4641	0.00186124	NA	0.399236	N-ethylmaleimide-sensitive factor pseudogene 1 [Source:HGNC Symbol;Acc:31405]	NSFP1
Substantia_nigra	ENSG00000005483	2	-42.3297	14.2204	0.00291374	NA	0.45524	lysine (K)-specific methyltransferase 2E [Source:HGNC Symbol;Acc:18541]	KMT2E
Substantia_nigra	ENSG00000204869	2	30.832	10.5708	0.00353721	NA	0.45524	IGF-like family member 4 [Source:HGNC Symbol;Acc:32931]	IGFL4
Substantia_nigra	ENSG00000228696	2	-34.2625	11.639	0.00324229	NA	0.45524	ADP-ribosylation factor-like 17B [Source:HGNC Symbol;Acc:32387]	ARL17B
Substantia_nigra	ENSG00000233175	2	-29.8959	10.0835	0.0030285	NA	0.45524		CTD-2020K17.3
Substantia_nigra	ENSG00000205899	2	89.1158	30.9696	0.00400813	NA	0.468952	basic helix-loop-helix family, member a9 [Source:HGNC Symbol;Acc:35126]	BHLHA9
Substantia_nigra	ENSG00000101187	2	-13.7049	4.87063	0.00489632	NA	0.484736	solute carrier organic anion transporter family, member 4A1 [Source:HGNC Symbol;Acc:10953]	SLCO4A1
Substantia_nigra	ENSG00000279332	2	12.2329	4.34573	0.00487888	NA	0.484736	NA	NA
Substantia_nigra	ENSG00000101542	2	38.1591	14.6181	0.00904366	NA	0.622884	cadherin 20, type 2 [Source:HGNC Symbol;Acc:1760]	CDH20
Substantia_nigra	ENSG00000164620	2	34.663	13.0786	0.00804055	NA	0.622884	RELT-like 2 [Source:HGNC Symbol;Acc:26902]	RELL2
Substantia_nigra	ENSG00000176681	2	-43.4145	16.2795	0.00765741	NA	0.622884	leucine rich repeat containing 37A [Source:HGNC Symbol;Acc:29069]	LRRC37A
Substantia_nigra	ENSG00000205790	2	-97.9998	37.6243	0.00919565	NA	0.622884		AC005594.3
Substantia_nigra	ENSG00000259736	2	109.876	41.6737	0.00837487	NA	0.622884		RP11-387D10.2
Substantia_nigra	ENSG00000265752	2	-16.0894	6.0433	0.00775962	NA	0.622884		RP11-403A21.1
Spinal_cord_cervical_c-1	ENSG00000260075	2	-59.0345	6.90904	1.29e-17	NA	1.71e-14	N-ethylmaleimide-sensitive factor pseudogene 1 [Source:HGNC Symbol;Acc:31405]	NSFP1
Spinal_cord_cervical_c-1	ENSG00000227403	2	54.6268	10.7319	3.58e-07	NA	0.000236864		AC009299.3
Spinal_cord_cervical_c-1	ENSG00000176681	2	-40.807	9.43561	1.53e-05	NA	0.00673818	leucine rich repeat containing 37A [Source:HGNC Symbol;Acc:29069]	LRRC37A
Spinal_cord_cervical_c-1	ENSG00000163075	2	-35.6601	8.7696	4.78e-05	NA	0.0158078	Primary ciliary dyskinesia protein 1 [Source:UniProtKB/Swiss-Prot;Acc:Q4G0U5]	PCDP1
Spinal_cord_cervical_c-1	ENSG00000139624	2	-28.9246	7.81616	0.00021508	NA	0.0569531	ceramide synthase 5 [Source:HGNC Symbol;Acc:23749]	CERS5
Spinal_cord_cervical_c-1	ENSG00000049618	2	-18.6944	5.21907	0.000341046	NA	0.0752574	AT rich interactive domain 1B (SWI1-like) [Source:HGNC Symbol;Acc:18040]	ARID1B
Spinal_cord_cervical_c-1	ENSG00000181852	2	73.6976	22.1015	0.000854499	NA	0.161622	ring finger protein 41 [Source:HGNC Symbol;Acc:18401]	RNF41
Spinal_cord_cervical_c-1	ENSG00000141452	2	14.3132	4.53385	0.00159423	NA	0.249872	chromosome 18 open reading frame 8 [Source:HGNC Symbol;Acc:24326]	C18orf8
Spinal_cord_cervical_c-1	ENSG00000235927	3	-31.4387	10.0173	0.00169852	0.635553	0.249872	NEXN antisense RNA 1 [Source:HGNC Symbol;Acc:31983]	NEXN-AS1
Spinal_cord_cervical_c-1	ENSG00000136448	2	-26.1164	9.06782	0.00397531	NA	0.353445	N-myristoyltransferase 1 [Source:HGNC Symbol;Acc:7857]	NMT1
Spinal_cord_cervical_c-1	ENSG00000154027	2	18.1212	6.29683	0.00400428	NA	0.353445	adenylate kinase 5 [Source:HGNC Symbol;Acc:365]	AK5
Spinal_cord_cervical_c-1	ENSG00000182667	2	-31.072	10.7812	0.00395107	NA	0.353445	neurotrimin [Source:HGNC Symbol;Acc:17941]	NTM
Spinal_cord_cervical_c-1	ENSG00000240889	2	-21.6251	7.4927	0.00389975	NA	0.353445	NDUFB2 antisense RNA 1 [Source:HGNC Symbol;Acc:40396]	NDUFB2-AS1
Spinal_cord_cervical_c-1	ENSG00000256008	2	-14.8594	5.14032	0.00384324	NA	0.353445		RP11-728G15.1
Spinal_cord_cervical_c-1	ENSG00000258499	3	-91.8634	31.7016	0.00375843	0.48989	0.353445		RP11-862G15.2
Spinal_cord_cervical_c-1	ENSG00000272265	2	-101.052	35.6913	0.00463631	NA	0.383654		CTD-2287O16.4
Spinal_cord_cervical_c-1	ENSG00000105248	2	-60.199	21.5074	0.00512626	NA	0.399245	coiled-coil domain containing 94 [Source:HGNC Symbol;Acc:25518]	CCDC94
Spinal_cord_cervical_c-1	ENSG00000171135	2	65.071	23.6242	0.00587962	NA	0.432479	jagunal homolog 1 (Drosophila) [Source:HGNC Symbol;Acc:26926]	JAGN1
Spinal_cord_cervical_c-1	ENSG00000131697	3	-55.5105	20.5056	0.00678766	0.997392	0.472993	nephronophthisis 4 [Source:HGNC Symbol;Acc:19104]	NPHP4
Spinal_cord_cervical_c-1	ENSG00000120451	3	-24.066	9.13532	0.00842896	0.587535	0.50588	sorting nexin 19 [Source:HGNC Symbol;Acc:21532]	SNX19
Spinal_cord_cervical_c-1	ENSG00000144120	2	25.391	9.69051	0.00878795	NA	0.50588	transmembrane protein 177 [Source:HGNC Symbol;Acc:28143]	TMEM177
Spinal_cord_cervical_c-1	ENSG00000270689	2	-93.7738	35.5448	0.00833497	NA	0.50588		RP11-712B9.4
Spinal_cord_cervical_c-1	ENSG00000279685	3	17.5262	6.60512	0.00796789	0.745524	0.50588	NA	NA
Spinal_cord_cervical_c-1	ENSG00000275936	2	-24.0213	9.22589	0.00922276	NA	0.508789	NA	NA

### Sheet: Table S13
Table S13: Phenome-wide association study (Phe-WAS) of the significant loci for cheese consumption.
(Traits linked to brain functions are highlighted.)
ID	Trait	rsID	Position	P	SE	N	Beta	CHR	EA	NEA	EAF
ieu-a-1239	Years of schooling	rs9843653	49920571	4.03e-43	0.0017	766345	-0.02339	3	C	T	0.5272
ieu-a-1239	Years of schooling	rs17262885	58313302	4.99e-37	0.00192	766345	-0.02443	13	A	G	0.216
ieu-a-1239	Years of schooling	rs7468585	23347579	9.49e-31	0.00172	766345	0.0198	9	G	A	0.4949
ieu-a-1239	Years of schooling	rs28569885	123897177	8.94e-21	0.00216	766345	-0.02024	12	G	A	0.7891
ieu-a-1001	Years of schooling	rs9843653	49920571	2.51e-20	0.002	293723	-0.023	3	C	T	0.5
ieu-a-1001	Years of schooling	rs7468585	23347579	1.72e-17	0.003	293723	0.021	9	G	A	0.4925
ieu-a-1239	Years of schooling	rs2007403	106131210	1.34e-16	0.00177	766345	-0.0146	4	T	C	0.6497
ieu-a-1001	Years of schooling	rs17262885	58313302	1.43e-16	0.003	293723	-0.023	13	A	G	0.2183
ieu-a-1239	Years of schooling	rs2960578	21143739	5.31e-16	0.0017	766345	0.01377	18	G	T	0.5238
ieu-a-1239	Years of schooling	rs975303	19028788	5.57e-16	0.00224	766345	0.01813	6	G	A	0.1429
ieu-a-1239	Years of schooling	rs13230911	2203369	4.09e-15	0.00206	766345	-0.01618	7	T	C	0.2466
ieu-a-1011	Years of schooling	rs9843653	49920571	5.57e-14	0.003	162028	-0.025	3	C	T	0.5
ieu-a-1239	Years of schooling	rs72845670	104106200	4.56e-13	0.00174	766345	0.01258	10	C	T	0.432
ieu-a-1239	Years of schooling	rs1014444	162868858	1.8e-12	0.0018	766345	0.01268	2	G	A	0.3401
ieu-a-1011	Years of schooling	rs17262885	58313302	4.18e-12	0.004	162028	-0.026	13	A	G	0.2183
ieu-a-1011	Years of schooling	rs7468585	23347579	1.93e-11	0.003	162028	0.023	9	G	A	0.4925
ieu-a-1239	Years of schooling	rs7505772	50836953	3.84e-11	0.00171	766345	0.01127	18	T	C	0.4779
ieu-a-1239	Years of schooling	rs627779	93684089	2.09e-10	0.00178	766345	-0.01132	1	C	T	0.3503
ieu-a-1239	Years of schooling	rs6539284	79592680	3.53e-10	0.00173	766345	0.01083	12	C	T	0.4456
ieu-a-1010	Years of schooling	rs9843653	49920571	3.69e-10	0.004	131695	-0.023	3	C	T	0.5
ieu-a-1001	Years of schooling	rs28569885	123897177	4.27e-10	0.003	293723	-0.02	12	G	A	0.7687
ieu-a-1001	Years of schooling	rs72845670	104106200	4.9e-10	0.003	293723	0.016	10	C	T	0.3955
ieu-a-1001	Years of schooling	rs2007403	106131210	2.39e-09	0.003	293723	-0.015	4	T	C	0.6306
ieu-a-1239	Years of schooling	rs13151920	159651881	4.25e-09	0.00175	766345	-0.01025	4	A	G	0.398
ieu-a-1010	Years of schooling	rs7468585	23347579	8.81e-09	0.004	131695	0.022	9	G	A	0.4925
ieu-a-1001	Years of schooling	rs2960578	21143739	9.63e-09	0.002	293723	0.014	18	G	T	0.4907
ieu-a-1239	Years of schooling	rs2078047	157274670	2.54e-08	0.00197	766345	-0.01096	6	C	T	0.2194
ieu-a-1239	Years of schooling	rs3769941	166185240	3.83e-08	0.00193	766345	0.01061	2	G	A	0.2534
ieu-a-1239	Years of schooling	rs13107325	103188709	4.45e-08	0.00344	766345	-0.0188	4	T	C	0.09014
ubm-b-1435	wg_rh_intensity-contrast_transversetemporal	rs13107325	103188709	2.26e-13	0.015497		-0.11368	4	T	C	0.070326
ubm-b-1432	wg_rh_intensity-contrast_supramarginal	rs13107325	103188709	1.52e-17	0.015492		-0.13215	4	T	C	0.070326
ubm-b-1431	wg_rh_intensity-contrast_superiortemporal	rs13107325	103188709	4.43e-15	0.015494		-0.12157	4	T	C	0.070326
ubm-b-1430	wg_rh_intensity-contrast_superiorparietal	rs13107325	103188709	6.41e-17	0.015492		-0.12955	4	T	C	0.070326
ubm-b-1429	wg_rh_intensity-contrast_superiorfrontal	rs13107325	103188709	5.97e-11	0.015499		-0.10146	4	T	C	0.070326
ubm-b-1428	wg_rh_intensity-contrast_rostralmiddlefrontal	rs13107325	103188709	3.97e-09	0.015501		-0.091253	4	T	C	0.070326
ubm-b-1426	wg_rh_intensity-contrast_precuneus	rs13107325	103188709	1.71e-30	0.015477		-0.17782	4	T	C	0.070326
ubm-b-1425	wg_rh_intensity-contrast_precentral	rs13107325	103188709	8.43e-15	0.015495		-0.12031	4	T	C	0.070326
ubm-b-1424	wg_rh_intensity-contrast_posteriorcingulate	rs13107325	103188709	1.17e-12	0.015497		-0.11022	4	T	C	0.070326
ubm-b-1421	wg_rh_intensity-contrast_parstriangularis	rs13107325	103188709	2.07e-08	0.015502		-0.086923	4	T	C	0.070326
ubm-b-1419	wg_rh_intensity-contrast_parsopercularis	rs13107325	103188709	3.1e-12	0.015497		-0.10811	4	T	C	0.070326
ubm-b-1417	wg_rh_intensity-contrast_parahippocampal	rs13107325	103188709	8.97e-22	0.015487		-0.1486	4	T	C	0.070326
ubm-b-1418	wg_rh_intensity-contrast_paracentral	rs13107325	103188709	1.04e-15	0.015494		-0.12435	4	T	C	0.070326
ubm-b-1415	wg_rh_intensity-contrast_medialorbitofrontal	rs13107325	103188709	4.79e-11	0.015499		-0.10198	4	T	C	0.070326
ubm-b-1413	wg_rh_intensity-contrast_lateralorbitofrontal	rs13107325	103188709	1.21e-14	0.015495		-0.11959	4	T	C	0.070326
ubm-b-1412	wg_rh_intensity-contrast_lateraloccipital	rs13107325	103188709	4.1e-17	0.015492		-0.13036	4	T	C	0.070326
ubm-b-1411	wg_rh_intensity-contrast_isthmuscingulate	rs13107325	103188709	1.95e-21	0.015487		-0.14736	4	T	C	0.070326
ubm-b-1410	wg_rh_intensity-contrast_inferiortemporal	rs13107325	103188709	1.9e-13	0.015496		-0.11403	4	T	C	0.070326
ubm-b-1409	wg_rh_intensity-contrast_inferiorparietal	rs13107325	103188709	1.25e-18	0.01549		-0.13656	4	T	C	0.070326
ubm-b-1408	wg_rh_intensity-contrast_fusiform	rs13107325	103188709	8.53e-16	0.015493		-0.12473	4	T	C	0.070326
ubm-b-1407	wg_rh_intensity-contrast_entorhinal	rs13107325	103188709	1.85e-20	0.015488		-0.14369	4	T	C	0.070326
ubm-b-1405	wg_rh_intensity-contrast_caudalmiddlefrontal	rs13107325	103188709	3.59e-14	0.015495		-0.11743	4	T	C	0.070326
ubm-b-1403	wg_rh_intensity-contrast_bankssts	rs13107325	103188709	7.36e-18	0.015491		-0.13345	4	T	C	0.070326
ubm-b-1400	wg_lh_intensity-contrast_transversetemporal	rs13107325	103188709	2.16e-10	0.015499		-0.098447	4	T	C	0.070326
ubm-b-1399	wg_lh_intensity-contrast_temporalpole	rs13107325	103188709	9.56e-09	0.015501		-0.088975	4	T	C	0.070326
ubm-b-1397	wg_lh_intensity-contrast_supramarginal	rs13107325	103188709	2.02e-14	0.015495		-0.11858	4	T	C	0.070326
ubm-b-1396	wg_lh_intensity-contrast_superiortemporal	rs13107325	103188709	2.16e-12	0.015497		-0.10889	4	T	C	0.070326
ubm-b-1395	wg_lh_intensity-contrast_superiorparietal	rs13107325	103188709	2.75e-16	0.015493		-0.12686	4	T	C	0.070326
ubm-b-1394	wg_lh_intensity-contrast_superiorfrontal	rs13107325	103188709	1.3e-10	0.015499		-0.099648	4	T	C	0.070326
ubm-b-1393	wg_lh_intensity-contrast_rostralmiddlefrontal	rs13107325	103188709	1.43e-09	0.0155		-0.093835	4	T	C	0.070326
ubm-b-1392	wg_lh_intensity-contrast_rostralanteriorcingulate	rs13107325	103188709	1.9e-08	0.015502		-0.087149	4	T	C	0.070326
ubm-b-1391	wg_lh_intensity-contrast_precuneus	rs13107325	103188709	3.1e-27	0.015481		-0.1675	4	T	C	0.070326
ubm-b-1390	wg_lh_intensity-contrast_precentral	rs13107325	103188709	2.47e-16	0.015493		-0.12706	4	T	C	0.070326
ubm-b-1389	wg_lh_intensity-contrast_posteriorcingulate	rs13107325	103188709	4.45e-16	0.015495		-0.12597	4	T	C	0.070326
ubm-b-1386	wg_lh_intensity-contrast_parstriangularis	rs13107325	103188709	1.71e-12	0.015497		-0.10939	4	T	C	0.070326
ubm-b-1384	wg_lh_intensity-contrast_parsopercularis	rs13107325	103188709	1.73e-14	0.015495		-0.11889	4	T	C	0.070326
ubm-b-1382	wg_lh_intensity-contrast_parahippocampal	rs13107325	103188709	9.57e-16	0.015494		-0.12451	4	T	C	0.070326
ubm-b-1383	wg_lh_intensity-contrast_paracentral	rs13107325	103188709	3.97e-17	0.015492		-0.13042	4	T	C	0.070326
ubm-b-1381	wg_lh_intensity-contrast_middletemporal	rs13107325	103188709	1.23e-08	0.015501		-0.088312	4	T	C	0.070326
ubm-b-1380	wg_lh_intensity-contrast_medialorbitofrontal	rs13107325	103188709	4.11e-16	0.015493		-0.12611	4	T	C	0.070326
ubm-b-1378	wg_lh_intensity-contrast_lateralorbitofrontal	rs13107325	103188709	2.15e-11	0.015498		-0.10381	4	T	C	0.070326
ubm-b-1377	wg_lh_intensity-contrast_lateraloccipital	rs13107325	103188709	6.37e-11	0.015499		-0.10132	4	T	C	0.070326
ubm-b-1376	wg_lh_intensity-contrast_isthmuscingulate	rs13107325	103188709	3.42e-22	0.015486		-0.15013	4	T	C	0.070326
ubm-b-1375	wg_lh_intensity-contrast_inferiortemporal	rs13107325	103188709	5.13e-14	0.015495		-0.11671	4	T	C	0.070326
ubm-b-1374	wg_lh_intensity-contrast_inferiorparietal	rs13107325	103188709	4.78e-15	0.015494		-0.12142	4	T	C	0.070326
ubm-b-1373	wg_lh_intensity-contrast_fusiform	rs13107325	103188709	2.29e-10	0.015499		-0.098304	4	T	C	0.070326
ubm-b-1372	wg_lh_intensity-contrast_entorhinal	rs13107325	103188709	2.01e-20	0.015488		-0.14354	4	T	C	0.070326
ubm-b-1370	wg_lh_intensity-contrast_caudalmiddlefrontal	rs13107325	103188709	1.35e-16	0.015493		-0.12818	4	T	C	0.070326
ubm-b-1368	wg_lh_intensity-contrast_bankssts	rs13107325	103188709	3.04e-09	0.015501		-0.09194	4	T	C	0.070326
ubm-b-322	ThalamNuclei_rh_volume_VAmc	rs13107325	103188709	9.46e-24	0.015485		0.1557	4	T	C	0.070326
ubm-b-324	ThalamNuclei_rh_volume_VA	rs13107325	103188709	3.27e-16	0.015493		0.12654	4	T	C	0.070326
ubm-b-314	ThalamNuclei_rh_volume_PuM	rs13107325	103188709	1.33e-08	0.015501		0.088104	4	T	C	0.070326
ubm-b-313	ThalamNuclei_rh_volume_PuI	rs13107325	103188709	1.77e-32	0.015475		0.18384	4	T	C	0.070326
ubm-b-319	ThalamNuclei_rh_volume_PuA	rs13151920	159651881	2.99e-08	0.008197		0.045438	4	A	G	0.38614
ubm-b-312	ThalamNuclei_rh_volume_MGN	rs13107325	103188709	1.79e-21	0.015487		-0.14749	4	T	C	0.070326
ubm-b-317	ThalamNuclei_rh_volume_CM	rs13107325	103188709	6.41e-15	0.015494		0.12085	4	T	C	0.070326
ubm-b-298	ThalamNuclei_lh_volume_VAmc	rs13107325	103188709	7.52e-29	0.015479		0.17269	4	T	C	0.070326
ubm-b-301	ThalamNuclei_lh_volume_VA	rs13107325	103188709	2.59e-12	0.015497		0.10849	4	T	C	0.070326
ubm-b-290	ThalamNuclei_lh_volume_PuM	rs13107325	103188709	1.41e-08	0.015501		0.087942	4	T	C	0.070326
ubm-b-289	ThalamNuclei_lh_volume_PuI	rs13107325	103188709	7.55e-28	0.01548		0.16949	4	T	C	0.070326
ubm-b-295	ThalamNuclei_lh_volume_PuA	rs13151920	159651881	7.73e-09	0.0081967		0.047343	4	A	G	0.38614
ubm-b-287	ThalamNuclei_lh_volume_MGN	rs13107325	103188709	1.4e-09	0.0155		-0.093898	4	T	C	0.070326
ubm-b-335	ThalamNuclei_lh_volume_LD	rs4792830	44199290	2.64e-11	0.010248		-0.068326	17	C	T	0.1849
ubm-b-293	ThalamNuclei_lh_volume_CM	rs13107325	103188709	1.28e-18	0.01549		0.13652	4	T	C	0.070326
ubm-b-304	ThalamNuclei_lh_volume_CL	rs4792830	44199290	1.25e-13	0.010246		-0.075972	17	C	T	0.1849
ukb-b-9981	Sensitivity / hurt feelings	rs13107325	103188709	1.6e-08	0.00195094	449419	0.0110303	4	T	C	0.074793
ebi-a-GCST90016624	Schizophrenia vs Tourette's syndrome and other tic disorders (ordinary least squares (OLS))	rs28569885	123897177	2e-09	0.0037	45494	-0.022	12	G	A
ebi-a-GCST90016622	Schizophrenia vs major depressive disorder (ordinary least squares (OLS))	rs28569885	123897177	3.3e-09	0.0026	93491	-0.016	12	G	A
ieu-b-5099	Schizophrenia	rs13107325	103188709	1.92e-21	0.0165	175799	0.156701	4	T	C	0.064
ieu-b-5100	Schizophrenia	rs13107325	103188709	2.9e-21	0.0168	129529	0.158703	4	T	C	0.067
ieu-b-5102	Schizophrenia	rs13107325	103188709	2.9e-21	0.0168	129529	0.158703	4	T	C	0.067
ieu-a-22	Schizophrenia	rs13107325	103188709	1.54e-12	0.0215	82315	0.151897	4	T	C
ieu-b-42	schizophrenia	rs13107325	103188709	1.54e-12	0.0215	77096	0.151897	4	T	C	0.078
ieu-b-5099	Schizophrenia	rs28569885	123897177	2.81e-08	0.01	175799	-0.0555955	12	G	A	0.791
ubm-b-3919	rfMRI connectivity ICA-features 6	rs72970243	136484232	3.28e-08	0.012695		-0.070165	2	A	G	0.11202
ubm-b-3916	rfMRI connectivity ICA-features 3	rs1014444	162868858	1.47e-24	0.0084981		-0.087002	2	G	A	0.32678
ubm-b-3915	rfMRI connectivity ICA-features 2	rs2029401	92891029	2.79e-16	0.0080858		0.066195	5	G	A	0.58795
ubm-b-3379	rfMRI connectivity (ICA100 edge 951)	rs2029401	92891029	9.44e-09	0.0080902		-0.046455	5	G	A	0.58795
ubm-b-3360	rfMRI connectivity (ICA100 edge 932)	rs1014444	162868858	1.48e-11	0.0085061		0.057437	2	G	A	0.32678
ubm-b-3285	rfMRI connectivity (ICA100 edge 857)	rs1014444	162868858	5.06e-09	0.0085076		0.049742	2	G	A	0.32678
ubm-b-3277	rfMRI connectivity (ICA100 edge 849)	rs1014444	162868858	4.44e-08	0.0085082		0.046572	2	G	A	0.32678
ubm-b-3208	rfMRI connectivity (ICA100 edge 780)	rs2029401	92891029	4.86e-08	0.0080906		-0.044156	5	G	A	0.58795
ubm-b-3150	rfMRI connectivity (ICA100 edge 722)	rs2280450	126436279	4.37e-12	0.0080263		-0.055601	10	T	C	0.55867
ubm-b-3094	rfMRI connectivity (ICA100 edge 666)	rs2280450	126436279	9.2e-09	0.0080282		0.046133	10	T	C	0.55867
ubm-b-3030	rfMRI connectivity (ICA100 edge 602)	rs2280450	126436279	7.21e-13	0.0080258		-0.057613	10	T	C	0.55867
ubm-b-2819	rfMRI connectivity (ICA100 edge 391)	rs1014444	162868858	1.21e-08	0.0085078		-0.048491	2	G	A	0.32678
ubm-b-2815	rfMRI connectivity (ICA100 edge 387)	rs1014444	162868858	1.28e-10	0.0085066		-0.054708	2	G	A	0.32678
ubm-b-2808	rfMRI connectivity (ICA100 edge 380)	rs1014444	162868858	8.67e-11	0.0085065		0.055213	2	G	A	0.32678
ubm-b-3546	rfMRI connectivity (ICA100 edge 1118)	rs1014444	162868858	6.94e-10	0.0085071		-0.052483	2	G	A	0.32678
ubm-b-3535	rfMRI connectivity (ICA100 edge 1107)	rs1014444	162868858	7.83e-12	0.0085059		-0.058216	2	G	A	0.32678
ubm-b-3527	rfMRI connectivity (ICA100 edge 1099)	rs1014444	162868858	5.51e-10	0.008507		-0.052793	2	G	A	0.32678
ubm-b-3527	rfMRI connectivity (ICA100 edge 1099)	rs627779	93684089	8.63e-09	0.0083239		-0.047923	1	C	T	0.34275
ubm-b-3514	rfMRI connectivity (ICA100 edge 1086)	rs1014444	162868858	8.16e-09	0.0085077		0.049061	2	G	A	0.32678
ubm-b-3478	rfMRI connectivity (ICA100 edge 1050)	rs2029401	92891029	1.02e-08	0.0080902		-0.046353	5	G	A	0.58795
ubm-b-3458	rfMRI connectivity (ICA100 edge 1030)	rs2029401	92891029	1.25e-09	0.0080897		0.049146	5	G	A	0.58795
ubm-b-2199	rfMRI amplitudes (ICA100 node 36)	rs2280450	126436279	5.83e-10	0.0080275		-0.049746	10	T	C	0.55867
ukb-b-13799	Qualifications: Other professional qualifications eg: nursing, teaching	rs6539284	79592680	1.5e-09	0.000952201	458079	0.00575284	12	C	T	0.428712
ukb-a-403	Qualifications: Other professional qualifications eg: nursing teaching	rs6539284	79592680	5.19e-10	0.00112351	334070	0.00698101	12	C	T	0.432596
ukb-a-400	Qualifications: O levels/GCSEs or equivalent	rs28569885	123897177	3.18e-09	0.00151877	334070	-0.0089943	12	G	A	0.797559
ukb-b-18099	Qualifications: O levels/GCSEs or equivalent	rs28569885	123897177	4.9e-09	0.00128771	458079	-0.00753352	12	G	A	0.795993
ukb-b-18099	Qualifications: O levels/GCSEs or equivalent	rs17262885	58313302	3.4e-08	0.00117808	458079	-0.00650291	13	A	G	0.263651
ukb-b-17729	Qualifications: None of the above	rs17262885	58313302	4.9e-18	0.000890175	458079	0.0077052	13	A	G	0.263651
ukb-b-17729	Qualifications: None of the above	rs9843653	49920571	1.1e-17	0.000783057	458079	0.00670147	3	C	T	0.511518
ukb-a-398	Qualifications: None of the above	rs17262885	58313302	5.36e-15	0.00104741	334070	0.0081892	13	A	G	0.265558
ukb-b-17729	Qualifications: None of the above	rs28569885	123897177	1.1e-12	0.000972811	458079	0.00692395	12	G	A	0.795993
ukb-a-398	Qualifications: None of the above	rs9843653	49920571	8.28e-12	0.000923831	334070	0.00631341	3	C	T	0.514555
ukb-b-17729	Qualifications: None of the above	rs7468585	23347579	1.4e-11	0.000785211	458079	-0.00530757	9	G	A	0.472883
ukb-a-398	Qualifications: None of the above	rs28569885	123897177	2.84e-11	0.00115085	334070	0.00765893	12	G	A	0.797559
ukb-b-17729	Qualifications: None of the above	rs627779	93684089	7.1e-09	0.000818438	458079	0.0047381	1	C	T	0.350165
ukb-b-16489	Qualifications: College or University degree	rs9843653	49920571	1.4e-41	0.000950469	458079	-0.0128378	3	C	T	0.511518
ukb-a-397	Qualifications: College or University degree	rs9843653	49920571	9.6e-33	0.00113928	334070	-0.0135787	3	C	T	0.514555
ukb-b-16489	Qualifications: College or University degree	rs7468585	23347579	4.6e-32	0.000953831	458079	0.0112421	9	G	A	0.472883
ukb-a-397	Qualifications: College or University degree	rs7468585	23347579	9.94e-28	0.00114099	334070	0.0124533	9	G	A	0.473307
ukb-b-16489	Qualifications: College or University degree	rs627779	93684089	1.1e-24	0.000992975	458079	-0.0101875	1	C	T	0.350165
ukb-b-16489	Qualifications: College or University degree	rs17262885	58313302	2.4e-24	0.00108186	458079	-0.0110127	13	A	G	0.263651
ukb-a-397	Qualifications: College or University degree	rs17262885	58313302	3.26e-21	0.00129181	334070	-0.0122138	13	A	G	0.265558
ukb-a-397	Qualifications: College or University degree	rs627779	93684089	7.14e-18	0.00119054	334070	-0.0102543	1	C	T	0.349461
ukb-b-16489	Qualifications: College or University degree	rs13230911	2203369	2.6e-16	0.00113933	458079	-0.00933437	7	T	C	0.224064
ukb-b-16489	Qualifications: College or University degree	rs28569885	123897177	7.5e-13	0.00118172	458079	-0.00847283	12	G	A	0.795993
ukb-b-16489	Qualifications: College or University degree	rs975303	19028788	1.7e-12	0.00123615	458079	0.00872598	6	G	A	0.18124
ukb-a-397	Qualifications: College or University degree	rs2007403	106131210	1.86e-12	0.00119126	334070	-0.00839231	4	T	C	0.647047
ukb-b-16489	Qualifications: College or University degree	rs2007403	106131210	3.6e-12	0.000990707	458079	-0.00688796	4	T	C	0.641653
ukb-b-16489	Qualifications: College or University degree	rs7505772	50836953	4.3e-12	0.000953717	458079	0.00660616	18	T	C	0.471126
ukb-a-397	Qualifications: College or University degree	rs975303	19028788	1.24e-11	0.00147535	334070	0.00999631	6	G	A	0.182816
ukb-b-16489	Qualifications: College or University degree	rs72845670	104106200	1.4e-11	0.000973153	458079	0.00657429	10	C	T	0.392234
ukb-a-397	Qualifications: College or University degree	rs13230911	2203369	3.45e-10	0.00136554	334070	-0.00857206	7	T	C	0.223663
ukb-b-16489	Qualifications: College or University degree	rs13107325	103188709	4e-10	0.00180707	458079	-0.0113031	4	T	C	0.074794
ukb-a-397	Qualifications: College or University degree	rs13107325	103188709	1.19e-08	0.00216864	334070	-0.0123627	4	T	C	0.0747926
ukb-b-16489	Qualifications: College or University degree	rs2960578	21143739	1.2e-08	0.000951712	458079	0.00542109	18	G	T	0.496179
ukb-b-16489	Qualifications: College or University degree	rs13151920	159651881	1.4e-08	0.000983214	458079	-0.0055746	4	A	G	0.391583
ukb-a-397	Qualifications: College or University degree	rs28569885	123897177	1.53e-08	0.00141947	334070	-0.00803121	12	G	A	0.797559
ukb-b-16489	Qualifications: College or University degree	rs6539284	79592680	3.4e-08	0.000961174	458079	0.00530341	12	C	T	0.428712
ukb-b-16489	Qualifications: College or University degree	rs2078047	157274670	3.6e-08	0.00109246	458079	-0.00601648	6	C	T	0.254128
ukb-b-16489	Qualifications: College or University degree	rs3769941	166185240	4.2e-08	0.00108665	458079	0.00595924	2	G	A	0.25576
ukb-b-11615	Qualifications: A levels/AS levels or equivalent	rs9843653	49920571	2.9e-24	0.000919804	458079	-0.00934869	3	C	T	0.511518
ukb-a-399	Qualifications: A levels/AS levels or equivalent	rs9843653	49920571	2.88e-22	0.00109215	334070	-0.0105997	3	C	T	0.514555
ukb-b-11615	Qualifications: A levels/AS levels or equivalent	rs17262885	58313302	3.7e-15	0.00104559	458079	-0.00822232	13	A	G	0.263651
ukb-b-11615	Qualifications: A levels/AS levels or equivalent	rs7468585	23347579	9.2e-15	0.000922309	458079	0.00714838	9	G	A	0.472883
ukb-a-399	Qualifications: A levels/AS levels or equivalent	rs17262885	58313302	4.38e-12	0.00123836	334070	-0.00857513	13	A	G	0.265558
ukb-a-399	Qualifications: A levels/AS levels or equivalent	rs7468585	23347579	4.45e-12	0.00109383	334070	0.00757186	9	G	A	0.473307
ukb-b-11615	Qualifications: A levels/AS levels or equivalent	rs28569885	123897177	3.2e-11	0.00114263	458079	-0.00758218	12	G	A	0.795993
ukb-a-399	Qualifications: A levels/AS levels or equivalent	rs28569885	123897177	2.81e-10	0.00136064	334070	-0.00858415	12	G	A	0.797559
ukb-b-11615	Qualifications: A levels/AS levels or equivalent	rs72845670	104106200	2e-09	0.000940937	458079	0.00564303	10	C	T	0.392234
ukb-b-11615	Qualifications: A levels/AS levels or equivalent	rs7505772	50836953	2.9e-09	0.000921686	458079	0.00547084	18	T	C	0.471126
ukb-b-11615	Qualifications: A levels/AS levels or equivalent	rs2078047	157274670	4.6e-09	0.00105702	458079	-0.00619446	6	C	T	0.254128
ukb-b-11615	Qualifications: A levels/AS levels or equivalent	rs13230911	2203369	1.2e-08	0.00110202	458079	-0.00628908	7	T	C	0.224064
ukb-a-399	Qualifications: A levels/AS levels or equivalent	rs13230911	2203369	1.48e-08	0.00130898	334070	-0.00741332	7	T	C	0.223663
ukb-a-399	Qualifications: A levels/AS levels or equivalent	rs72845670	104106200	4.16e-08	0.00111692	334070	0.00612533	10	C	T	0.390812
ukb-b-2988	Number of fluid intelligence questions attempted within time limit	rs13107325	103188709	3.6e-09	0.0143414	149051	-0.0846263	4	T	C	0.074143
ukb-b-3258	Number of attempts	rs13107325	103188709	1e-09	0.00279611	152605	0.0170677	4	T	C	0.074241
ebi-a-GCST90013923	Mood swings (UKB data field 1920) (SPA correction)	rs17262885	58313302	2.97e-10	0.00515033	407746	0.0324492	13	A	G
ebi-a-GCST90013873	Mood swings (UKB data field 1920) (Firth correction)	rs17262885	58313302	2.96e-10	0.00514741	407746	0.0324398	13	A	G
ukb-b-14180	Mood swings	rs17262885	58313302	2.5e-12	0.00118512	451619	0.00829673	13	A	G	0.263807
ukb-b-14180	Mood swings	rs9843653	49920571	2.5e-10	0.00104305	451619	0.00659795	3	C	T	0.511642
ukb-a-45	Mood swings	rs17262885	58313302	3.63e-08	0.00138987	329428	0.00765533	13	A	G	0.265558
ebi-a-GCST90013924	Miserableness (UKB data field 1930) (SPA correction)	rs9843653	49920571	1.14e-08	0.00459536	407746	0.0262356	3	C	T
ebi-a-GCST90013874	Miserableness (UKB data field 1930) (Firth correction)	rs9843653	49920571	1.14e-08	0.00459594	407746	0.0262373	3	C	T
ukb-b-18994	Miserableness	rs9843653	49920571	1.5e-09	0.00102608	454982	0.00619957	3	C	T	0.511742
ukb-a-46	Miserableness	rs9843653	49920571	4.97e-09	0.00120473	331856	0.00704568	3	C	T	0.514555
ukb-b-1553	Leisure/social activities: Adult education class	rs9843653	49920571	9e-10	0.000537425	461369	-0.00329226	3	C	T	0.511643
ebi-a-GCST006250	Intelligence	rs9843653	49920571	2.51e-23	0.00274687	269867	-0.0273314	3	C	T
ebi-a-GCST006250	Intelligence	rs13107325	103188709	2.23e-21	0.00554322	269867	-0.0526273	4	T	C
ebi-a-GCST006250	Intelligence	rs7468585	23347579	4.68e-20	0.0027626	269867	0.0253358	9	G	A
ebi-a-GCST006250	Intelligence	rs7505772	50836953	3.55e-16	0.00273413	269867	0.0222914	18	T	C
ebi-a-GCST006250	Intelligence	rs72845670	104106200	1.85e-13	0.00279362	269867	0.0205582	10	C	T
ebi-a-GCST006250	Intelligence	rs1014444	162868858	5.45e-12	0.0028687	269867	0.019774	2	G	A
ebi-a-GCST006250	Intelligence	rs6539284	79592680	5.56e-12	0.00282741	269867	0.0194809	12	C	T
ebi-a-GCST006250	Intelligence	rs2007403	106131210	1.57e-11	0.00276498	269867	-0.0186388	4	T	C
ubm-b-4	IDP_T1_SIENAX_CSF_unnormalised_volume	rs10828248	21824619	2.78e-15	0.0081386		-0.06433	10	G	A	0.34264
ubm-b-3	IDP_T1_SIENAX_CSF_normalised_volume	rs10828248	21824619	2.54e-15	0.0081386		-0.06442	10	G	A	0.34264
ubm-b-16	IDP_T1_FIRST_right_putamen_volume	rs7505772	50836953	3.07e-15	0.007763		-0.061264	18	T	C	0.47032
ubm-b-24	IDP_T1_FIRST_right_accumbens_volume	rs13107325	103188709	4.14e-08	0.015187		0.083318	4	T	C	0.070326
ubm-b-15	IDP_T1_FIRST_left_putamen_volume	rs7505772	50836953	4.52e-15	0.0077631		-0.060889	18	T	C	0.47032
ubm-b-163	IDP_T1_FAST_ROIs_V_cerebellum_X	rs13107325	103188709	6.95e-55	0.015138		0.23664	4	T	C	0.070326
ubm-b-157	IDP_T1_FAST_ROIs_V_cerebellum_VIIIb	rs13107325	103188709	1.79e-41	0.015152		0.20468	4	T	C	0.070326
ubm-b-154	IDP_T1_FAST_ROIs_V_cerebellum_VIIIa	rs13107325	103188709	7.21e-38	0.015156		0.19521	4	T	C	0.070326
ubm-b-154	IDP_T1_FAST_ROIs_V_cerebellum_VIIIa	rs4792830	44199290	4.33e-08	0.010056		0.055086	17	C	T	0.1849
ubm-b-151	IDP_T1_FAST_ROIs_V_cerebellum_VIIb	rs13107325	103188709	8.36e-14	0.015181		0.11337	4	T	C	0.070326
ubm-b-151	IDP_T1_FAST_ROIs_V_cerebellum_VIIb	rs4792830	44199290	6.95e-11	0.010054		0.065592	17	C	T	0.1849
ubm-b-142	IDP_T1_FAST_ROIs_V_cerebellum_VI	rs28569885	123897177	5.34e-09	0.009619		-0.056153	12	G	A	0.79635
ubm-b-142	IDP_T1_FAST_ROIs_V_cerebellum_VI	rs13107325	103188709	1.05e-08	0.015186		0.086919	4	T	C	0.070326
ubm-b-160	IDP_T1_FAST_ROIs_V_cerebellum_IX	rs13107325	103188709	9.55e-129	0.015061		0.36517	4	T	C	0.070326
ubm-b-135	IDP_T1_FAST_ROIs_R_ventral_striatum	rs13107325	103188709	2.51e-165	0.015023		0.41402	4	T	C	0.070326
ubm-b-119	IDP_T1_FAST_ROIs_R_supracalc_cortex	rs2280450	126436279	1.05e-15	0.0078292		0.062824	10	T	C	0.55867
ubm-b-79	IDP_T1_FAST_ROIs_R_subcallosal_cortex	rs4792830	44199290	3.22e-08	0.010056		-0.05561	17	C	T	0.1849
ubm-b-127	IDP_T1_FAST_ROIs_R_putamen	rs13107325	103188709	5.25e-155	0.015034		0.40087	4	T	C	0.070326
ubm-b-73	IDP_T1_FAST_ROIs_R_intracalc_cortex	rs2280450	126436279	2.19e-12	0.007831		0.055008	10	T	C	0.55867
ubm-b-131	IDP_T1_FAST_ROIs_R_hippocampus	rs1014444	162868858	1.73e-08	0.008304		-0.046818	2	G	A	0.32678
ubm-b-164	IDP_T1_FAST_ROIs_R_cerebellum_X	rs13107325	103188709	2.62e-11	0.015184		0.10125	4	T	C	0.070326
ubm-b-158	IDP_T1_FAST_ROIs_R_cerebellum_VIIIb	rs13107325	103188709	2.94e-46	0.015147		0.21663	4	T	C	0.070326
ubm-b-155	IDP_T1_FAST_ROIs_R_cerebellum_VIIIa	rs13107325	103188709	2.59e-16	0.015178		0.12439	4	T	C	0.070326
ubm-b-143	IDP_T1_FAST_ROIs_R_cerebellum_VI	rs13107325	103188709	4.28e-24	0.01517		0.15372	4	T	C	0.070326
ubm-b-140	IDP_T1_FAST_ROIs_R_cerebellum_V	rs13107325	103188709	1.99e-18	0.015176		0.13299	4	T	C	0.070326
ubm-b-161	IDP_T1_FAST_ROIs_R_cerebellum_IX	rs13107325	103188709	6.5e-65	0.015128		0.25794	4	T	C	0.070326
ubm-b-138	IDP_T1_FAST_ROIs_R_cerebellum_I-IV	rs13107325	103188709	2.94e-22	0.015172		0.14732	4	T	C	0.070326
ubm-b-125	IDP_T1_FAST_ROIs_R_caudate	rs13107325	103188709	5.36e-22	0.015172		0.14638	4	T	C	0.070326
ubm-b-134	IDP_T1_FAST_ROIs_L_ventral_striatum	rs13107325	103188709	2.09e-175	0.015012		0.42646	4	T	C	0.070326
ubm-b-118	IDP_T1_FAST_ROIs_L_supracalc_cortex	rs2280450	126436279	2.09e-11	0.0078315		0.052483	10	T	C	0.55867
ubm-b-126	IDP_T1_FAST_ROIs_L_putamen	rs13107325	103188709	8.91e-147	0.015042		0.39005	4	T	C	0.070326
ubm-b-38	IDP_T1_FAST_ROIs_L_precentral_gyrus	rs13107325	103188709	5.73e-12	0.015183		-0.10459	4	T	C	0.070326
ubm-b-58	IDP_T1_FAST_ROIs_L_postcent_gyrus	rs13107325	103188709	5.8e-09	0.015186		-0.088444	4	T	C	0.070326
ubm-b-72	IDP_T1_FAST_ROIs_L_intracalc_cortex	rs2280450	126436279	8.59e-10	0.0078324		0.048055	10	T	C	0.55867
ubm-b-72	IDP_T1_FAST_ROIs_L_intracalc_cortex	rs4792830	44199290	6.42e-09	0.010055		0.05839	17	C	T	0.1849
ubm-b-162	IDP_T1_FAST_ROIs_L_cerebellum_X	rs13107325	103188709	2.15e-10	0.015185		0.096454	4	T	C	0.070326
ubm-b-156	IDP_T1_FAST_ROIs_L_cerebellum_VIIIb	rs13107325	103188709	6.44e-51	0.015142		0.22765	4	T	C	0.070326
ubm-b-153	IDP_T1_FAST_ROIs_L_cerebellum_VIIIa	rs13107325	103188709	5.57e-22	0.015173		0.14632	4	T	C	0.070326
ubm-b-141	IDP_T1_FAST_ROIs_L_cerebellum_VI	rs13107325	103188709	1.5e-23	0.015171		0.15185	4	T	C	0.070326
ubm-b-139	IDP_T1_FAST_ROIs_L_cerebellum_V	rs13107325	103188709	1.75e-28	0.015166		0.16805	4	T	C	0.070326
ubm-b-159	IDP_T1_FAST_ROIs_L_cerebellum_IX	rs13107325	103188709	1.56e-63	0.015129		0.25512	4	T	C	0.070326
ubm-b-137	IDP_T1_FAST_ROIs_L_cerebellum_I-IV	rs13107325	103188709	1.23e-35	0.015158		0.1891	4	T	C	0.070326
ubm-b-124	IDP_T1_FAST_ROIs_L_caudate	rs13107325	103188709	2.19e-18	0.015176		0.13283	4	T	C	0.070326
ubm-b-66	IDP_T1_FAST_ROIs_L_angular_gyrus	rs13107325	103188709	9.59e-09	0.015186		-0.087157	4	T	C	0.070326
ubm-b-136	IDP_T1_FAST_ROIs_brain_stem	rs13107325	103188709	5.09e-34	0.01516		0.18455	4	T	C	0.070326
ubm-b-1443	IDP_SWI_T2star_right_putamen	rs13151920	159651881	8.99e-09	0.008458		-0.048637	4	A	G	0.38614
ubm-b-1445	IDP_SWI_T2star_right_pallidum	rs13107325	103188709	4.88e-98	0.015894		-0.33523	4	T	C	0.070326
ubm-b-1441	IDP_SWI_T2star_right_caudate	rs13107325	103188709	1.12e-50	0.015952		-0.23927	4	T	C	0.070326
ubm-b-1444	IDP_SWI_T2star_left_pallidum	rs13107325	103188709	4.85e-80	0.015916		-0.30243	4	T	C	0.070326
ubm-b-1440	IDP_SWI_T2star_left_caudate	rs13107325	103188709	2.28e-53	0.015948		-0.24575	4	T	C	0.070326
ubm-b-2002	IDP_dMRI_TBSS_OD_Superior_corona_radiata_L	rs10828248	21824619	1.4e-08	0.0083918		0.047623	10	G	A	0.34264
ubm-b-2007	IDP_dMRI_TBSS_OD_Sagittal_stratum_R	rs4792830	44199290	1.16e-08	0.01036		0.059118	17	C	T	0.1849
ubm-b-2005	IDP_dMRI_TBSS_OD_Posterior_thalamic_radiation_R	rs10828248	21824619	1.76e-10	0.0083907		-0.05356	10	G	A	0.34264
ubm-b-2006	IDP_dMRI_TBSS_OD_Posterior_thalamic_radiation_L	rs10828248	21824619	1.23e-10	0.0083906		-0.054019	10	G	A	0.34264
ubm-b-1995	IDP_dMRI_TBSS_OD_Posterior_limb_of_internal_capsule_R	rs10828248	21824619	1.95e-10	0.0083907		0.053428	10	G	A	0.34264
ubm-b-1996	IDP_dMRI_TBSS_OD_Posterior_limb_of_internal_capsule_L	rs10828248	21824619	5.47e-12	0.0083898		0.057852	10	G	A	0.34264
ubm-b-1982	IDP_dMRI_TBSS_OD_Fornix	rs10828248	21824619	2.23e-08	0.0083919		-0.046946	10	G	A	0.34264
ubm-b-2010	IDP_dMRI_TBSS_OD_External_capsule_L	rs4792830	44199290	6.21e-13	0.010357		0.074557	17	C	T	0.1849
ubm-b-1991	IDP_dMRI_TBSS_OD_Cerebral_peduncle_R	rs13107325	103188709	6.21e-49	0.01562		0.23006	4	T	C	0.070326
ubm-b-1992	IDP_dMRI_TBSS_OD_Cerebral_peduncle_L	rs13107325	103188709	8.17e-49	0.01562		0.22977	4	T	C	0.070326
ubm-b-1993	IDP_dMRI_TBSS_OD_Anterior_limb_of_internal_capsule_R	rs13107325	103188709	3.36e-18	0.015655		0.13627	4	T	C	0.070326
ubm-b-1994	IDP_dMRI_TBSS_OD_Anterior_limb_of_internal_capsule_L	rs13107325	103188709	3.16e-34	0.015637		0.19098	4	T	C	0.070326
ubm-b-1552	IDP_dMRI_TBSS_MO_Superior_corona_radiata_L	rs10828248	21824619	7.29e-12	0.0083897		-0.057506	10	G	A	0.34264
ubm-b-1555	IDP_dMRI_TBSS_MO_Posterior_thalamic_radiation_R	rs10828248	21824619	5.81e-12	0.0083896		0.05778	10	G	A	0.34264
ubm-b-1556	IDP_dMRI_TBSS_MO_Posterior_thalamic_radiation_L	rs10828248	21824619	1.07e-08	0.0083916		0.048013	10	G	A	0.34264
ubm-b-1545	IDP_dMRI_TBSS_MO_Posterior_limb_of_internal_capsule_R	rs10828248	21824619	1.67e-09	0.0083911		-0.050586	10	G	A	0.34264
ubm-b-1546	IDP_dMRI_TBSS_MO_Posterior_limb_of_internal_capsule_L	rs10828248	21824619	4.31e-12	0.0083896		-0.058136	10	G	A	0.34264
ubm-b-1560	IDP_dMRI_TBSS_MO_External_capsule_L	rs4792830	44199290	1.88e-11	0.010358		-0.069578	17	C	T	0.1849
ubm-b-1562	IDP_dMRI_TBSS_MO_Cingulum_cingulate_gyrus_L	rs9843653	49920571	4.24e-08	0.0080351		0.044047	3	C	T	0.51069
ubm-b-1541	IDP_dMRI_TBSS_MO_Cerebral_peduncle_R	rs13107325	103188709	7.24e-29	0.015643		-0.17458	4	T	C	0.070326
ubm-b-1542	IDP_dMRI_TBSS_MO_Cerebral_peduncle_L	rs13107325	103188709	9.53e-33	0.015639		-0.1866	4	T	C	0.070326
ubm-b-1530	IDP_dMRI_TBSS_MO_Body_of_corpus_callosum	rs10828248	21824619	4.43e-11	0.0083902		0.055303	10	G	A	0.34264
ubm-b-1543	IDP_dMRI_TBSS_MO_Anterior_limb_of_internal_capsule_R	rs10828248	21824619	8e-13	0.0083891		-0.060102	10	G	A	0.34264
ubm-b-1544	IDP_dMRI_TBSS_MO_Anterior_limb_of_internal_capsule_L	rs10828248	21824619	1.23e-08	0.0083916		-0.047813	10	G	A	0.34264
ubm-b-1607	IDP_dMRI_TBSS_MD_Fornix	rs10828248	21824619	8.41e-17	0.0083867		-0.06986	10	G	A	0.34264
ubm-b-1616	IDP_dMRI_TBSS_MD_Cerebral_peduncle_R	rs13107325	103188709	7.18e-13	0.015661		-0.11243	4	T	C	0.070326
ubm-b-1617	IDP_dMRI_TBSS_MD_Cerebral_peduncle_L	rs13107325	103188709	2.74e-15	0.015659		-0.1238	4	T	C	0.070326
ubm-b-1774	IDP_dMRI_TBSS_L3_Posterior_thalamic_radiation_R	rs13107325	103188709	2.73e-08	0.015666		0.087092	4	T	C	0.070326
ubm-b-1751	IDP_dMRI_TBSS_L3_Fornix	rs10828248	21824619	5.45e-16	0.0083872		-0.067982	10	G	A	0.34264
ubm-b-1703	IDP_dMRI_TBSS_L2_Fornix	rs10828248	21824619	1.9e-16	0.0083869		-0.069047	10	G	A	0.34264
ubm-b-1668	IDP_dMRI_TBSS_L1_Posterior_limb_of_internal_capsule_R	rs10828248	21824619	1.85e-12	0.0083893		-0.059133	10	G	A	0.34264
ubm-b-1669	IDP_dMRI_TBSS_L1_Posterior_limb_of_internal_capsule_L	rs10828248	21824619	3.71e-12	0.0083895		-0.058313	10	G	A	0.34264
ubm-b-1655	IDP_dMRI_TBSS_L1_Fornix	rs10828248	21824619	7.18e-17	0.0083867		-0.070018	10	G	A	0.34264
ubm-b-1683	IDP_dMRI_TBSS_L1_External_capsule_L	rs4792830	44199290	7.98e-10	0.010359		-0.063679	17	C	T	0.1849
ubm-b-1664	IDP_dMRI_TBSS_L1_Cerebral_peduncle_R	rs13107325	103188709	7.8e-21	0.015652		-0.14664	4	T	C	0.070326
ubm-b-1665	IDP_dMRI_TBSS_L1_Cerebral_peduncle_L	rs13107325	103188709	1.87e-20	0.015653		-0.14519	4	T	C	0.070326
ubm-b-2057	IDP_dMRI_TBSS_ISOVF_Fornix	rs10828248	21824619	1.03e-17	0.0083863		-0.07192	10	G	A	0.34264
ubm-b-2068	IDP_dMRI_TBSS_ISOVF_Anterior_limb_of_internal_capsule_R	rs13107325	103188709	1.17e-09	0.015665		0.095342	4	T	C	0.070326
ubm-b-2069	IDP_dMRI_TBSS_ISOVF_Anterior_limb_of_internal_capsule_L	rs13107325	103188709	4.9e-09	0.015666		0.09168	4	T	C	0.070326
ubm-b-1942	IDP_dMRI_TBSS_ICVF_Superior_longitudinal_fasciculus_R	rs13107325	103188709	3.96e-08	0.015667		-0.086074	4	T	C	0.070326
ubm-b-1926	IDP_dMRI_TBSS_ICVF_Superior_corona_radiata_R	rs13107325	103188709	3.91e-08	0.015667		-0.086108	4	T	C	0.070326
ubm-b-1930	IDP_dMRI_TBSS_ICVF_Posterior_thalamic_radiation_R	rs13107325	103188709	1.53e-10	0.015664		-0.10032	4	T	C	0.070326
ubm-b-1931	IDP_dMRI_TBSS_ICVF_Posterior_thalamic_radiation_L	rs13107325	103188709	1.56e-10	0.015664		-0.10027	4	T	C	0.070326
ubm-b-1916	IDP_dMRI_TBSS_ICVF_Cerebral_peduncle_R	rs13107325	103188709	7.11e-52	0.015617		0.2371	4	T	C	0.070326
ubm-b-1917	IDP_dMRI_TBSS_ICVF_Cerebral_peduncle_L	rs13107325	103188709	1.46e-56	0.015612		0.24791	4	T	C	0.070326
ubm-b-1918	IDP_dMRI_TBSS_ICVF_Anterior_limb_of_internal_capsule_R	rs13107325	103188709	2.03e-18	0.015655		0.13715	4	T	C	0.070326
ubm-b-1919	IDP_dMRI_TBSS_ICVF_Anterior_limb_of_internal_capsule_L	rs13107325	103188709	1.05e-22	0.01565		0.15361	4	T	C	0.070326
ubm-b-1457	IDP_dMRI_TBSS_FA_Fornix	rs10828248	21824619	6.75e-14	0.0083885		0.062882	10	G	A	0.34264
ubm-b-2049	IDP_dMRI_ProbtrackX_OD_str_r	rs10828248	21824619	2.91e-14	0.0083884		0.063801	10	G	A	0.34264
ubm-b-2048	IDP_dMRI_ProbtrackX_OD_str_l	rs10828248	21824619	2.09e-17	0.0083865		0.071232	10	G	A	0.34264
ubm-b-2028	IDP_dMRI_ProbtrackX_OD_atr_r	rs13107325	103188709	6.8e-09	0.015666		0.090822	4	T	C	0.070326
ubm-b-2027	IDP_dMRI_ProbtrackX_OD_atr_l	rs13107325	103188709	6.58e-10	0.015665		0.096773	4	T	C	0.070326
ubm-b-1598	IDP_dMRI_ProbtrackX_MO_str_l	rs10828248	21824619	1.63e-10	0.0083906		-0.053659	10	G	A	0.34264
ubm-b-1595	IDP_dMRI_ProbtrackX_MO_ptr_r	rs10828248	21824619	2.68e-12	0.0083895		0.058696	10	G	A	0.34264
ubm-b-1845	IDP_dMRI_ProbtrackX_L1_str_r	rs10828248	21824619	3.82e-08	0.008392		-0.04616	10	G	A	0.34264
ubm-b-1844	IDP_dMRI_ProbtrackX_L1_str_l	rs10828248	21824619	1.57e-10	0.0083905		-0.053706	10	G	A	0.34264
ubm-b-2113	IDP_dMRI_ProbtrackX_ISOVF_ifo_r	rs13107325	103188709	1.47e-08	0.015666		-0.088775	4	T	C	0.070326
ubm-b-2110	IDP_dMRI_ProbtrackX_ISOVF_fma	rs2280450	126436279	1.86e-08	0.0080674		0.045391	10	T	C	0.55867
ubm-b-1523	IDP_dMRI_ProbtrackX_FA_str_l	rs10828248	21824619	1.92e-10	0.0083906		-0.053446	10	G	A	0.34264
ubm-a-163	IDP T1 FAST ROIs V cerebellum X	rs13107325	103188709	1.17e-17	0.0273	7916	0.2338	4	T	C	0.073861
ubm-a-157	IDP T1 FAST ROIs V cerebellum VIIIb	rs13107325	103188709	1.48e-08	0.0253	7916	0.1435	4	T	C	0.073861
ubm-a-154	IDP T1 FAST ROIs V cerebellum VIIIa	rs13107325	103188709	1.02e-09	0.0245	7916	0.1497	4	T	C	0.073861
ubm-a-160	IDP T1 FAST ROIs V cerebellum IX	rs13107325	103188709	5.25e-26	0.025	7916	0.2646	4	T	C	0.073861
ubm-a-135	IDP T1 FAST ROIs R ventral striatum	rs13107325	103188709	2e-41	0.0246	7916	0.3335	4	T	C	0.073861
ubm-a-127	IDP T1 FAST ROIs R putamen	rs13107325	103188709	1.7e-39	0.0278	7916	0.3669	4	T	C	0.073861
ubm-a-158	IDP T1 FAST ROIs R cerebellum VIIIb	rs13107325	103188709	2e-15	0.0242	7916	0.1927	4	T	C	0.073861
ubm-a-161	IDP T1 FAST ROIs R cerebellum IX	rs13107325	103188709	4.17e-12	0.0248	7916	0.172	4	T	C	0.073861
ubm-a-134	IDP T1 FAST ROIs L ventral striatum	rs13107325	103188709	1.05e-42	0.0246	7916	0.3384	4	T	C	0.073861
ubm-a-126	IDP T1 FAST ROIs L putamen	rs13107325	103188709	6.76e-39	0.0282	7916	0.3701	4	T	C	0.073861
ubm-a-156	IDP T1 FAST ROIs L cerebellum VIIIb	rs13107325	103188709	1.74e-13	0.0242	7916	0.1786	4	T	C	0.073861
ubm-a-159	IDP T1 FAST ROIs L cerebellum IX	rs13107325	103188709	2.75e-11	0.0245	7916	0.1631	4	T	C	0.073861
ubm-a-136	IDP T1 FAST ROIs brain stem	rs13107325	103188709	3.39e-08	0.0252	7916	0.1395	4	T	C	0.073861
ubm-a-173	IDP SWI T2star right pallidum	rs13107325	103188709	2.19e-25	0.0304	7916	-0.3171	4	T	C	0.073861
ubm-a-169	IDP SWI T2star right caudate	rs13107325	103188709	6.03e-09	0.0298	7916	-0.1737	4	T	C	0.073861
ubm-a-2652	IDP SWI T2star left pallidum plus IDP SWI T2star right pallidum	rs13107325	103188709	2.95e-27	0.0549	7916	-0.5958	4	T	C	0.073861
ubm-a-172	IDP SWI T2star left pallidum	rs13107325	103188709	6.46e-20	0.0304	7916	-0.2786	4	T	C	0.073861
ubm-a-2650	IDP SWI T2star left caudate plus IDP SWI T2star right caudate	rs13107325	103188709	2.19e-11	0.0549	7916	-0.3681	4	T	C	0.073861
ubm-a-168	IDP SWI T2star left caudate	rs13107325	103188709	7.94e-11	0.0299	7916	-0.1944	4	T	C	0.073861
ubm-a-546	IDP dMRI TBSS OD Cerebral peduncle R	rs13107325	103188709	3.24e-11	0.0294	7916	0.1953	4	T	C	0.073861
ubm-a-547	IDP dMRI TBSS OD Cerebral peduncle L	rs13107325	103188709	3.39e-11	0.0291	7916	0.1931	4	T	C	0.073861
ubm-a-549	IDP dMRI TBSS OD Anterior limb of internal capsule L	rs13107325	103188709	4.27e-08	0.0299	7916	0.1641	4	T	C	0.073861
ubm-a-498	IDP dMRI TBSS ICVF Cerebral peduncle R	rs13107325	103188709	2.19e-13	0.0294	7916	0.2158	4	T	C	0.073861
ubm-a-499	IDP dMRI TBSS ICVF Cerebral peduncle L	rs13107325	103188709	2e-14	0.0298	7916	0.2285	4	T	C	0.073861
ubm-a-500	IDP dMRI TBSS ICVF Anterior limb of internal capsule R	rs13107325	103188709	2.14e-08	0.0285	7916	0.1598	4	T	C	0.073861
ubm-a-501	IDP dMRI TBSS ICVF Anterior limb of internal capsule L	rs13107325	103188709	1.91e-09	0.0289	7916	0.174	4	T	C	0.073861
ebi-a-GCST90013957	Guilty feelings (UKB data field 2030) (SPA correction)	rs72790304	24108557	1.11e-08	0.00658439	407746	0.0376177	2	A	G
ebi-a-GCST90013907	Guilty feelings (UKB data field 2030) (Firth correction)	rs72790304	24108557	1.1e-08	0.00655316	407746	0.03751	2	A	G
ukb-b-10169	Guilty feelings	rs72790304	24108557	1.6e-10	0.00123976	450704	0.00792429	2	A	G	0.174906
ukb-b-1419	Frequency of unenthusiasm / disinterest in last 2 weeks	rs7505772	50836953	1.6e-12	0.00127559	447403	-0.00900776	18	T	C	0.471033
ukb-a-243	Frequency of unenthusiasm / disinterest in last 2 weeks	rs7505772	50836953	4.73e-11	0.00146508	326730	-0.00963941	18	T	C	0.469365
ukb-b-3822	Frequency of depressed mood in last 2 weeks	rs7505772	50836953	1.3e-08	0.00130012	442840	-0.00738973	18	T	C	0.471121
ukb-b-5238	Fluid intelligence score	rs9843653	49920571	2.8e-17	0.00758069	149051	-0.0641015	3	C	T	0.510692
ukb-b-5238	Fluid intelligence score	rs13107325	103188709	7e-16	0.0144566	149051	-0.116668	4	T	C	0.074143
ukb-a-196	Fluid intelligence score	rs13107325	103188709	5.64e-15	0.0171438	108818	-0.133941	4	T	C	0.0747926
ukb-a-196	Fluid intelligence score	rs9843653	49920571	1.25e-12	0.00900307	108818	-0.0639305	3	C	T	0.514555
ukb-b-5238	Fluid intelligence score	rs7468585	23347579	9.3e-12	0.00759763	149051	0.0517917	9	G	A	0.473078
ukb-b-5238	Fluid intelligence score	rs6539284	79592680	9.3e-11	0.0076628	149051	0.0496446	12	C	T	0.428043
ukb-b-5238	Fluid intelligence score	rs7505772	50836953	1e-10	0.00758232	149051	0.0490053	18	T	C	0.470544
ukb-b-5238	Fluid intelligence score	rs72845670	104106200	7.6e-10	0.00774616	149051	0.0476554	10	C	T	0.39426
ukb-a-196	Fluid intelligence score	rs2007403	106131210	2.72e-09	0.00940548	108818	-0.0559442	4	T	C	0.647047
ukb-a-196	Fluid intelligence score	rs6539284	79592680	1.47e-08	0.00909635	108818	0.0515356	12	C	T	0.432596
ukb-a-196	Fluid intelligence score	rs7505772	50836953	2.99e-08	0.00899774	108818	0.0498671	18	T	C	0.469365
ebi-a-GCST006945	Feeling guilty	rs72790304	24108557	1.17e-08	0.00304315	373380	0.0173581	2	A	G	0.175662
ukb-b-19809	Fed-up feelings	rs9843653	49920571	2.1e-09	0.00102734	453071	0.00615242	3	C	T	0.511679
ebi-a-GCST006944	Experiencing mood swings	rs17262885	58313302	2.45e-09	0.00266421	373733	0.015892	13	A	G	0.255532
ebi-a-GCST90029013	Educational attainment (years of education)	rs9843653	49920571	8.8e-28	0.00998545	461457	-0.108264	3	C	T	0.511953
ebi-a-GCST90029013	Educational attainment (years of education)	rs17262885	58313302	1e-21	0.0113549	461457	-0.108996	13	A	G	0.263982
ebi-a-GCST90029013	Educational attainment (years of education)	rs7468585	23347579	1.7e-19	0.0100124	461457	0.0903741	9	G	A	0.473115
ebi-a-GCST90029013	Educational attainment (years of education)	rs975303	19028788	6.9e-15	0.0129819	461457	0.100593	6	G	A	0.181442
ebi-a-GCST90029013	Educational attainment (years of education)	rs28569885	123897177	5.4e-14	0.0124172	461457	-0.0931536	12	G	A	0.79647
ebi-a-GCST90029013	Educational attainment (years of education)	rs13230911	2203369	2.2e-12	0.0119585	461457	-0.085216	7	T	C	0.223991
ebi-a-GCST90029013	Educational attainment (years of education)	rs2960578	21143739	2.5e-12	0.0100029	461457	0.0699191	18	G	T	0.496502
ebi-a-GCST90029013	Educational attainment (years of education)	rs627779	93684089	5.5e-12	0.0104171	461457	-0.0718518	1	C	T	0.350076
ebi-a-GCST90029013	Educational attainment (years of education)	rs2007403	106131210	6.7e-12	0.0104199	461457	-0.0698981	4	T	C	0.642424
ebi-a-GCST90029013	Educational attainment (years of education)	rs440729	89649635	2e-09	0.0124672	461457	-0.074874	16	A	G	0.799716
ebi-a-GCST90029013	Educational attainment (years of education)	rs7505772	50836953	4.3e-09	0.0100189	461457	0.0584828	18	T	C	0.470895
ebi-a-GCST90029013	Educational attainment (years of education)	rs13151920	159651881	1.1e-08	0.0103163	461457	-0.05867	4	A	G	0.39162
ebi-a-GCST90029013	Educational attainment (years of education)	rs2280450	126436279	1.1e-08	0.0100612	461457	-0.056264	10	T	C	0.560699
ebi-a-GCST90029012	Educational attainment (college completion)	rs9843653	49920571	1.2e-35	0.000923495	470941	-0.0114756	3	C	T	0.511953
ebi-a-GCST90029012	Educational attainment (college completion)	rs7468585	23347579	2.3e-29	0.00092609	470941	0.0103773	9	G	A	0.473115
ebi-a-GCST90029012	Educational attainment (college completion)	rs17262885	58313302	8.2e-21	0.00105035	470941	-0.00989862	13	A	G	0.263982
ebi-a-GCST90029012	Educational attainment (college completion)	rs627779	93684089	4.2e-20	0.000963188	470941	-0.00893837	1	C	T	0.350076
ebi-a-GCST90029012	Educational attainment (college completion)	rs13230911	2203369	2.6e-15	0.00110603	470941	-0.0087531	7	T	C	0.223991
ebi-a-GCST90029012	Educational attainment (college completion)	rs975303	19028788	1.5e-12	0.00120048	470941	0.00853058	6	G	A	0.181442
ebi-a-GCST90029012	Educational attainment (college completion)	rs28569885	123897177	4.9e-11	0.00114857	470941	-0.00755621	12	G	A	0.79647
ebi-a-GCST90029012	Educational attainment (college completion)	rs440729	89649635	2.5e-10	0.00115314	470941	-0.00728001	16	A	G	0.799716
ebi-a-GCST90029012	Educational attainment (college completion)	rs7505772	50836953	2.7e-10	0.000926761	470941	0.00580901	18	T	C	0.470895
ebi-a-GCST90029012	Educational attainment (college completion)	rs72845670	104106200	3.4e-10	0.00094503	470941	0.00587473	10	C	T	0.391945
ebi-a-GCST90029012	Educational attainment (college completion)	rs2960578	21143739	4.5e-10	0.000925276	470941	0.00573606	18	G	T	0.496502
ebi-a-GCST90029012	Educational attainment (college completion)	rs2007403	106131210	5e-10	0.000963492	470941	-0.00591367	4	T	C	0.642424
ebi-a-GCST90029012	Educational attainment (college completion)	rs2280450	126436279	8.6e-09	0.000930612	470941	-0.00528687	10	T	C	0.560699
ebi-a-GCST90029012	Educational attainment (college completion)	rs13107325	103188709	8.8e-09	0.0017539	470941	-0.0100359	4	T	C	0.07484
ebi-a-GCST90029012	Educational attainment (college completion)	rs13151920	159651881	3.2e-08	0.000953918	470941	-0.00520366	4	A	G	0.39162
ukb-b-4549	Drive faster than motorway speed limit	rs975303	19028788	2.4e-14	0.00225437	418299	0.0171927	6	G	A	0.181598
ukb-a-8	Drive faster than motorway speed limit	rs975303	19028788	1.75e-11	0.00263469	306030	0.0177208	6	G	A	0.182816
met-d-DHA	Docosahexaenoic acid	rs7012814	9173358	2.4e-09	0.0040271		0.0229165	8	A	G	0.474241
ubm-a-2852	DKTatlas rh WhiteSurfArea area	rs13107325	103188709	3.63e-08	0.0143	7916	0.0786	4	T	C	0.073861
ubm-a-3041	DKTatlas rh lateraloccipital thickness	rs13107325	103188709	6.46e-09	0.0287	7916	-0.167	4	T	C	0.073861
ieu-b-5114	Common schizophrenia alleles are enriched in mutation-intolerant genes and in regions under strong background selection, CLOZUK+PGC2	rs13107325	103188709	1.19e-16	0.0192674	11260	0.159606	4	T	C	0.0795
ieu-b-5114	Common schizophrenia alleles are enriched in mutation-intolerant genes and in regions under strong background selection, CLOZUK+PGC2	rs11847410	30159698	2.68e-08	0.0096915	11260	0.0538967	14	C	T	0.4135
ebi-a-GCST006572	Cognitive performance	rs9843653	49920571	6.88e-25	0.00285	257841	-0.02937	3	C	T	0.5272
ebi-a-GCST006572	Cognitive performance	rs13107325	103188709	1.09e-23	0.00542	257841	-0.05434	4	T	C	0.09014
ebi-a-GCST006572	Cognitive performance	rs7468585	23347579	8.86e-18	0.00286	257841	0.0246	9	G	A	0.4949
ebi-a-GCST006572	Cognitive performance	rs7505772	50836953	3.66e-15	0.00286	257841	0.02246	18	T	C	0.4779
ebi-a-GCST006572	Cognitive performance	rs6539284	79592680	1.24e-14	0.00291	257841	0.02243	12	C	T	0.4456
ebi-a-GCST006572	Cognitive performance	rs72845670	104106200	2.64e-13	0.00291	257841	0.02131	10	C	T	0.432
ebi-a-GCST006572	Cognitive performance	rs1014444	162868858	1.26e-09	0.00303	257841	0.01838	2	G	A	0.3401
ebi-a-GCST006572	Cognitive performance	rs2007403	106131210	4.94e-08	0.00296	257841	-0.01616	4	T	C	0.6497
ubm-b-343	Brainstem_global_volume_Whole-brainstem	rs7977247	107259470	2.02e-10	0.0080452		0.051183	12	C	T	0.42427
ubm-b-340	Brainstem_global_volume_Pons	rs7977247	107259470	1.58e-11	0.0080445		0.054245	12	C	T	0.42427
ubm-b-437	BA-exvivo_rh_volume_entorhinal	rs4792830	44199290	1.36e-11	0.010247		0.069325	17	C	T	0.1849
ubm-b-428	BA-exvivo_rh_volume_BA4a	rs13107325	103188709	5.34e-09	0.015501		-0.090493	4	T	C	0.070326
ubm-b-1112	BA-exvivo_rh_thickness_V2	rs13107325	103188709	4.15e-32	0.015475		-0.18273	4	T	C	0.070326
ubm-b-1111	BA-exvivo_rh_thickness_V1	rs13107325	103188709	4.33e-30	0.015478		-0.17658	4	T	C	0.070326
ubm-b-1113	BA-exvivo_rh_thickness_MT	rs13107325	103188709	3.97e-11	0.015499		-0.10241	4	T	C	0.070326
ubm-b-1107	BA-exvivo_rh_thickness_BA4p	rs13107325	103188709	3.25e-16	0.015493		-0.12654	4	T	C	0.070326
ubm-b-1106	BA-exvivo_rh_thickness_BA4a	rs13107325	103188709	3.03e-19	0.01549		-0.139	4	T	C	0.070326
ubm-b-1104	BA-exvivo_rh_thickness_BA3a	rs13107325	103188709	1.33e-12	0.015497		-0.10993	4	T	C	0.070326
ubm-b-806	BA-exvivo_rh_area_V2	rs13107325	103188709	1.84e-10	0.015499		0.098823	4	T	C	0.070326
ubm-b-805	BA-exvivo_rh_area_V1	rs13107325	103188709	1.74e-13	0.015496		0.11421	4	T	C	0.070326
ubm-b-805	BA-exvivo_rh_area_V1	rs4792830	44199290	2.59e-09	0.010249		0.061059	17	C	T	0.1849
ubm-b-805	BA-exvivo_rh_area_V1	rs1014444	162868858	9.13e-09	0.0084595		-0.048622	2	G	A	0.32678
ubm-b-808	BA-exvivo_rh_area_perirhinal	rs4792830	44199290	8.47e-11	0.010248		0.066552	17	C	T	0.1849
ubm-b-809	BA-exvivo_rh_area_entorhinal	rs4792830	44199290	1.03e-13	0.010246		0.076231	17	C	T	0.1849
ubm-b-423	BA-exvivo_lh_volume_entorhinal	rs4792830	44199290	4.88e-18	0.010243		0.088718	17	C	T	0.1849
ubm-b-414	BA-exvivo_lh_volume_BA4a	rs13107325	103188709	5.74e-11	0.015499		-0.10156	4	T	C	0.070326
ubm-b-1098	BA-exvivo_lh_thickness_V2	rs13107325	103188709	4.79e-26	0.015482		-0.16357	4	T	C	0.070326
ubm-b-1097	BA-exvivo_lh_thickness_V1	rs13107325	103188709	1.8e-17	0.015492		-0.13185	4	T	C	0.070326
ubm-b-1099	BA-exvivo_lh_thickness_MT	rs13107325	103188709	9.08e-09	0.015501		-0.08911	4	T	C	0.070326
ubm-b-1093	BA-exvivo_lh_thickness_BA4p	rs13107325	103188709	2.28e-15	0.015494		-0.12286	4	T	C	0.070326
ubm-b-1092	BA-exvivo_lh_thickness_BA4a	rs13107325	103188709	3.16e-20	0.015489		-0.1428	4	T	C	0.070326
ubm-b-1090	BA-exvivo_lh_thickness_BA3a	rs13107325	103188709	7.16e-12	0.015498		-0.10627	4	T	C	0.070326
ubm-b-792	BA-exvivo_lh_area_V2	rs13107325	103188709	1.75e-10	0.015499		0.098947	4	T	C	0.070326
ubm-b-792	BA-exvivo_lh_area_V2	rs549814	45153508	1.82e-08	0.0084775		0.047726	2	T	C	0.32457
ubm-b-791	BA-exvivo_lh_area_V1	rs13107325	103188709	3.62e-11	0.015499		0.10262	4	T	C	0.070326
ubm-b-791	BA-exvivo_lh_area_V1	rs1014444	162868858	3.61e-08	0.0084598		-0.046618	2	G	A	0.32678
ubm-b-794	BA-exvivo_lh_area_perirhinal	rs4792830	44199290	2.74e-14	0.010245		0.078005	17	C	T	0.1849
ubm-b-795	BA-exvivo_lh_area_entorhinal	rs4792830	44199290	8.97e-21	0.010241		0.095792	17	C	T	0.1849
ubm-b-787	BA-exvivo_lh_area_BA4p	rs13107325	103188709	3e-08	0.015502		0.08592	4	T	C	0.070326
ubm-b-214	aseg_rh_volume_Putamen	rs7505772	50836953	3.11e-15	0.0079138		-0.062443	18	T	C	0.47032
ubm-b-214	aseg_rh_volume_Putamen	rs13107325	103188709	1.41e-10	0.015499		0.099462	4	T	C	0.070326
ubm-b-215	aseg_rh_volume_Pallidum	rs13107325	103188709	7.55e-26	0.015482		-0.1629	4	T	C	0.070326
ubm-b-208	aseg_rh_volume_Lateral-Ventricle	rs10828248	21824619	7.78e-14	0.0083027		-0.062081	10	G	A	0.34264
ubm-b-216	aseg_rh_volume_Hippocampus	rs2280450	126436279	7.82e-13	0.0079854		-0.057234	10	T	C	0.55867
ubm-b-216	aseg_rh_volume_Hippocampus	rs1014444	162868858	2.05e-10	0.0084584		-0.053795	2	G	A	0.32678
ubm-b-221	aseg_rh_volume_choroid-plexus	rs10828248	21824619	8.22e-14	0.0083027		-0.062022	10	G	A	0.34264
ubm-b-211	aseg_rh_volume_Cerebellum-Cortex	rs13107325	103188709	1.87e-21	0.015487		0.14742	4	T	C	0.070326
ubm-b-218	aseg_rh_volume_Accumbens-area	rs13107325	103188709	2.54e-13	0.015496		0.11343	4	T	C	0.070326
ubm-b-218	aseg_rh_volume_Accumbens-area	rs549814	45153508	4.68e-08	0.0084776		-0.046326	2	T	C	0.32457
ubm-b-1364	aseg_rh_intensity_VentralDC	rs13107325	103188709	3.2e-16	0.015493		-0.12658	4	T	C	0.070326
ubm-b-1359	aseg_rh_intensity_Putamen	rs13107325	103188709	7.59e-114	0.015385		-0.3503	4	T	C	0.070326
ubm-b-1360	aseg_rh_intensity_Pallidum	rs13107325	103188709	2.38e-76	0.015426		-0.28604	4	T	C	0.070326
ubm-b-1353	aseg_rh_intensity_Lateral-Ventricle	rs13107325	103188709	1.7e-08	0.015501		0.087444	4	T	C	0.070326
ubm-b-1356	aseg_rh_intensity_Cerebellum-Cortex	rs13107325	103188709	1.68e-35	0.015472		-0.19263	4	T	C	0.070326
ubm-b-1358	aseg_rh_intensity_Caudate	rs13107325	103188709	2.26e-18	0.015491		-0.13552	4	T	C	0.070326
ubm-b-1363	aseg_rh_intensity_Accumbens-area	rs13107325	103188709	1.95e-146	0.015349		-0.3976	4	T	C	0.070326
ubm-b-197	aseg_lh_volume_Putamen	rs7505772	50836953	2.43e-14	0.0079143		-0.060379	18	T	C	0.47032
ubm-b-197	aseg_lh_volume_Putamen	rs13107325	103188709	4.01e-09	0.015501		0.091231	4	T	C	0.070326
ubm-b-197	aseg_lh_volume_Putamen	rs707896	26116424	4.31e-08	0.010708		0.058667	6	A	G	0.16296
ubm-b-198	aseg_lh_volume_Pallidum	rs13107325	103188709	1.4e-12	0.015497		-0.10983	4	T	C	0.070326
ubm-b-191	aseg_lh_volume_Lateral-Ventricle	rs10828248	21824619	2.74e-13	0.008303		-0.060693	10	G	A	0.34264
ubm-b-192	aseg_lh_volume_Inf-Lat-Vent	rs10828248	21824619	9.65e-10	0.0083051		-0.050801	10	G	A	0.34264
ubm-b-199	aseg_lh_volume_Hippocampus	rs2280450	126436279	1.58e-17	0.0079827		-0.06806	10	T	C	0.55867
ubm-b-199	aseg_lh_volume_Hippocampus	rs1014444	162868858	4.08e-10	0.0084586		-0.052891	2	G	A	0.32678
ubm-b-204	aseg_lh_volume_choroid-plexus	rs10828248	21824619	2.26e-13	0.008303		-0.060906	10	G	A	0.34264
ubm-b-194	aseg_lh_volume_Cerebellum-Cortex	rs13107325	103188709	6.15e-21	0.015488		0.14549	4	T	C	0.070326
ubm-b-201	aseg_lh_volume_Accumbens-area	rs13107325	103188709	3.54e-33	0.015474		0.18591	4	T	C	0.070326
ubm-b-1350	aseg_lh_intensity_VentralDC	rs13107325	103188709	1.85e-18	0.015491		-0.13588	4	T	C	0.070326
ubm-b-1345	aseg_lh_intensity_Putamen	rs13107325	103188709	2.82e-109	0.01539		-0.34312	4	T	C	0.070326
ubm-b-1346	aseg_lh_intensity_Pallidum	rs13107325	103188709	2.83e-51	0.015454		-0.2332	4	T	C	0.070326
ubm-b-1339	aseg_lh_intensity_Lateral-Ventricle	rs13107325	103188709	2.69e-09	0.015501		0.092247	4	T	C	0.070326
ubm-b-1342	aseg_lh_intensity_Cerebellum-Cortex	rs13107325	103188709	8.87e-40	0.015467		-0.20443	4	T	C	0.070326
ubm-b-1344	aseg_lh_intensity_Caudate	rs13107325	103188709	9.08e-17	0.015492		-0.12891	4	T	C	0.070326
ubm-b-1349	aseg_lh_intensity_Accumbens-area	rs13107325	103188709	2.34e-127	0.01537		-0.37067	4	T	C	0.070326
ubm-b-187	aseg_global_volume-ratio_BrainSegVol-to-eTIV	rs13107325	103188709	1.61e-09	0.0155		0.09354	4	T	C	0.070326
ubm-b-173	aseg_global_volume_VentricleChoroid	rs10828248	21824619	7.33e-15	0.0083021		-0.06461	10	G	A	0.34264
ubm-b-178	aseg_global_volume_CSF	rs10828248	21824619	2.53e-11	0.0083042		-0.055423	10	G	A	0.34264
ubm-b-182	aseg_global_volume_CC-Posterior	rs2280450	126436279	4.86e-27	0.0079773		-0.08598	10	T	C	0.55867
ubm-b-177	aseg_global_volume_Brain-Stem	rs7977247	107259470	5.03e-10	0.0080454		0.050043	12	C	T	0.42427
ubm-b-174	aseg_global_volume_3rd-Ventricle	rs10828248	21824619	1.5e-10	0.0083046		-0.053215	10	G	A	0.34264
ubm-b-1330	aseg_global_intensity_CSF	rs13107325	103188709	2.62e-15	0.015494		0.12258	4	T	C	0.070326
ubm-b-769	aparc-pial_rh_area_pericalcarine	rs1014444	162868858	3.21e-08	0.0084597		-0.046792	2	G	A	0.32678
ubm-b-760	aparc-pial_rh_area_lateralorbitofrontal	rs10828248	21824619	1.61e-11	0.0083041		-0.055972	10	G	A	0.34264
ubm-b-755	aparc-pial_rh_area_fusiform	rs4792830	44199290	4.61e-10	0.010248		0.063888	17	C	T	0.1849
ubm-b-728	aparc-pial_lh_area_lingual	rs1014444	162868858	1.44e-09	0.0084589		-0.051204	2	G	A	0.32678
ubm-b-727	aparc-pial_lh_area_lateralorbitofrontal	rs10828248	21824619	1.75e-12	0.0083035		-0.05859	10	G	A	0.34264
ubm-b-722	aparc-pial_lh_area_fusiform	rs4792830	44199290	3.49e-09	0.010249		0.060557	17	C	T	0.1849
ubm-b-487	aparc-DKTatlas_rh_volume_pericalcarine	rs1014444	162868858	3.18e-08	0.0084597		-0.046806	2	G	A	0.32678
ubm-b-1176	aparc-DKTatlas_rh_thickness_transversetemporal	rs13107325	103188709	9.12e-16	0.015495		-0.12461	4	T	C	0.070326
ubm-b-1175	aparc-DKTatlas_rh_thickness_supramarginal	rs13107325	103188709	2.62e-08	0.015502		-0.086286	4	T	C	0.070326
ubm-b-1173	aparc-DKTatlas_rh_thickness_superiorparietal	rs13107325	103188709	1.99e-11	0.015498		-0.10398	4	T	C	0.070326
ubm-b-1169	aparc-DKTatlas_rh_thickness_precuneus	rs13107325	103188709	3.61e-12	0.015497		-0.10777	4	T	C	0.070326
ubm-b-1168	aparc-DKTatlas_rh_thickness_precentral	rs13107325	103188709	1.61e-12	0.015497		-0.10953	4	T	C	0.070326
ubm-b-1166	aparc-DKTatlas_rh_thickness_postcentral	rs13107325	103188709	5.17e-09	0.015501		-0.090575	4	T	C	0.070326
ubm-b-1165	aparc-DKTatlas_rh_thickness_pericalcarine	rs13107325	103188709	7.41e-19	0.01549		-0.13746	4	T	C	0.070326
ubm-b-1161	aparc-DKTatlas_rh_thickness_paracentral	rs13107325	103188709	2.31e-18	0.015491		-0.13549	4	T	C	0.070326
ubm-b-1157	aparc-DKTatlas_rh_thickness_lingual	rs13107325	103188709	2.31e-24	0.015484		-0.15783	4	T	C	0.070326
ubm-b-1156	aparc-DKTatlas_rh_thickness_lateralorbitofrontal	rs13107325	103188709	3.65e-10	0.0155		-0.097186	4	T	C	0.070326
ubm-b-1155	aparc-DKTatlas_rh_thickness_lateraloccipital	rs13107325	103188709	1.46e-26	0.015482		-0.16528	4	T	C	0.070326
ubm-b-1154	aparc-DKTatlas_rh_thickness_isthmuscingulate	rs13107325	103188709	4.37e-08	0.015502		-0.084896	4	T	C	0.070326
ubm-b-1153	aparc-DKTatlas_rh_thickness_inferiortemporal	rs13107325	103188709	1.66e-09	0.0155		-0.093465	4	T	C	0.070326
ubm-b-1149	aparc-DKTatlas_rh_thickness_cuneus	rs13107325	103188709	1.68e-24	0.015484		-0.15831	4	T	C	0.070326
ubm-b-862	aparc-DKTatlas_rh_area_precentral	rs13107325	103188709	4.69e-08	0.015502		0.0847	4	T	C	0.070326
ubm-b-859	aparc-DKTatlas_rh_area_pericalcarine	rs13107325	103188709	1.66e-12	0.015497		0.10946	4	T	C	0.070326
ubm-b-859	aparc-DKTatlas_rh_area_pericalcarine	rs1014444	162868858	5.31e-09	0.0084593		-0.04939	2	G	A	0.32678
ubm-b-859	aparc-DKTatlas_rh_area_pericalcarine	rs4792830	44199290	9.44e-09	0.010249		0.058852	17	C	T	0.1849
ubm-b-851	aparc-DKTatlas_rh_area_lingual	rs13107325	103188709	1.5e-08	0.015501		0.087777	4	T	C	0.070326
ubm-b-850	aparc-DKTatlas_rh_area_lateralorbitofrontal	rs13107325	103188709	6.59e-09	0.015501		0.089946	4	T	C	0.070326
ubm-b-848	aparc-DKTatlas_rh_area_isthmuscingulate	rs13107325	103188709	4.76e-09	0.015501		0.090789	4	T	C	0.070326
ubm-b-844	aparc-DKTatlas_rh_area_entorhinal	rs4792830	44199290	5.51e-13	0.010246		0.07393	17	C	T	0.1849
ubm-b-843	aparc-DKTatlas_rh_area_cuneus	rs13107325	103188709	2.05e-10	0.015499		0.098565	4	T	C	0.070326
ubm-b-456	aparc-DKTatlas_lh_volume_pericalcarine	rs1014444	162868858	3.02e-08	0.0084597		-0.046882	2	G	A	0.32678
ubm-b-1145	aparc-DKTatlas_lh_thickness_transversetemporal	rs13107325	103188709	4.63e-12	0.015498		-0.10723	4	T	C	0.070326
ubm-b-1142	aparc-DKTatlas_lh_thickness_superiorparietal	rs13107325	103188709	9.02e-10	0.0155		-0.09498	4	T	C	0.070326
ubm-b-1138	aparc-DKTatlas_lh_thickness_precuneus	rs13107325	103188709	9.59e-12	0.015498		-0.10562	4	T	C	0.070326
ubm-b-1137	aparc-DKTatlas_lh_thickness_precentral	rs13107325	103188709	1.22e-13	0.015496		-0.11495	4	T	C	0.070326
ubm-b-1136	aparc-DKTatlas_lh_thickness_posteriorcingulate	rs13107325	103188709	4.66e-08	0.015503		-0.084727	4	T	C	0.070326
ubm-b-1135	aparc-DKTatlas_lh_thickness_postcentral	rs13107325	103188709	5.34e-09	0.015501		-0.09049	4	T	C	0.070326
ubm-b-1134	aparc-DKTatlas_lh_thickness_pericalcarine	rs13107325	103188709	2.02e-08	0.015502		-0.086986	4	T	C	0.070326
ubm-b-1130	aparc-DKTatlas_lh_thickness_paracentral	rs13107325	103188709	1.45e-16	0.015493		-0.12805	4	T	C	0.070326
ubm-b-1126	aparc-DKTatlas_lh_thickness_lingual	rs13107325	103188709	8.93e-12	0.015498		-0.10578	4	T	C	0.070326
ubm-b-1125	aparc-DKTatlas_lh_thickness_lateralorbitofrontal	rs13107325	103188709	2.1e-09	0.0155		-0.092869	4	T	C	0.070326
ubm-b-1124	aparc-DKTatlas_lh_thickness_lateraloccipital	rs13107325	103188709	1.17e-25	0.015483		-0.16226	4	T	C	0.070326
ubm-b-1123	aparc-DKTatlas_lh_thickness_isthmuscingulate	rs13107325	103188709	4.06e-13	0.015496		-0.11245	4	T	C	0.070326
ubm-b-1118	aparc-DKTatlas_lh_thickness_cuneus	rs13107325	103188709	2.95e-21	0.015487		-0.14668	4	T	C	0.070326
ubm-b-830	aparc-DKTatlas_lh_area_posteriorcingulate	rs13107325	103188709	3.3e-10	0.015501		0.097435	4	T	C	0.070326
ubm-b-828	aparc-DKTatlas_lh_area_pericalcarine	rs13107325	103188709	7.24e-11	0.015499		0.10102	4	T	C	0.070326
ubm-b-828	aparc-DKTatlas_lh_area_pericalcarine	rs1014444	162868858	4.29e-09	0.0084592		-0.04969	2	G	A	0.32678
ubm-b-820	aparc-DKTatlas_lh_area_lingual	rs13107325	103188709	2.84e-11	0.015498		0.10317	4	T	C	0.070326
ubm-b-820	aparc-DKTatlas_lh_area_lingual	rs1014444	162868858	8.69e-11	0.0084582		-0.054898	2	G	A	0.32678
ubm-b-819	aparc-DKTatlas_lh_area_lateralorbitofrontal	rs10828248	21824619	5.99e-09	0.0083056		-0.048328	10	G	A	0.34264
ubm-b-819	aparc-DKTatlas_lh_area_lateralorbitofrontal	rs13107325	103188709	4.23e-08	0.015502		0.084983	4	T	C	0.070326
ubm-b-817	aparc-DKTatlas_lh_area_isthmuscingulate	rs13107325	103188709	2.42e-14	0.015495		0.11822	4	T	C	0.070326
ubm-b-813	aparc-DKTatlas_lh_area_entorhinal	rs4792830	44199290	5.05e-15	0.010245		0.080213	17	C	T	0.1849
ubm-b-396	aparc-Desikan_rh_volume_pericalcarine	rs1014444	162868858	2.79e-08	0.0084597		-0.046999	2	G	A	0.32678
ubm-b-1086	aparc-Desikan_rh_thickness_transversetemporal	rs13107325	103188709	3.71e-16	0.015494		-0.12631	4	T	C	0.070326
ubm-b-1084	aparc-Desikan_rh_thickness_supramarginal	rs13107325	103188709	9.56e-09	0.015501		-0.088975	4	T	C	0.070326
ubm-b-1082	aparc-Desikan_rh_thickness_superiorparietal	rs13107325	103188709	1.22e-12	0.015497		-0.11012	4	T	C	0.070326
ubm-b-1078	aparc-Desikan_rh_thickness_precuneus	rs13107325	103188709	1.31e-11	0.015498		-0.10492	4	T	C	0.070326
ubm-b-1077	aparc-Desikan_rh_thickness_precentral	rs13107325	103188709	2.72e-12	0.015497		-0.10839	4	T	C	0.070326
ubm-b-1075	aparc-Desikan_rh_thickness_postcentral	rs13107325	103188709	1.26e-08	0.015501		-0.08824	4	T	C	0.070326
ubm-b-1074	aparc-Desikan_rh_thickness_pericalcarine	rs13107325	103188709	1.9e-18	0.015491		-0.13583	4	T	C	0.070326
ubm-b-1070	aparc-Desikan_rh_thickness_paracentral	rs13107325	103188709	2.94e-18	0.015491		-0.13507	4	T	C	0.070326
ubm-b-1066	aparc-Desikan_rh_thickness_lingual	rs13107325	103188709	1.15e-24	0.015484		-0.15888	4	T	C	0.070326
ubm-b-1065	aparc-Desikan_rh_thickness_lateralorbitofrontal	rs13107325	103188709	2.36e-10	0.015499		-0.098233	4	T	C	0.070326
ubm-b-1064	aparc-Desikan_rh_thickness_lateraloccipital	rs13107325	103188709	6.18e-26	0.015482		-0.1632	4	T	C	0.070326
ubm-b-1062	aparc-Desikan_rh_thickness_inferiortemporal	rs13107325	103188709	2.36e-08	0.015502		-0.086575	4	T	C	0.070326
ubm-b-1054	aparc-Desikan_rh_thickness_GlobalMeanThickness	rs13107325	103188709	1.01e-16	0.015492		-0.12872	4	T	C	0.070326
ubm-b-1060	aparc-Desikan_rh_thickness_fusiform	rs13107325	103188709	2.09e-08	0.015502		-0.0869	4	T	C	0.070326
ubm-b-1058	aparc-Desikan_rh_thickness_cuneus	rs13107325	103188709	2.54e-25	0.015483		-0.16113	4	T	C	0.070326
ubm-b-682	aparc-Desikan_rh_area_TotalSurface	rs13107325	103188709	3.44e-14	0.015495		0.11752	4	T	C	0.070326
ubm-b-705	aparc-Desikan_rh_area_precentral	rs13107325	103188709	3.04e-08	0.015502		0.085891	4	T	C	0.070326
ubm-b-702	aparc-Desikan_rh_area_pericalcarine	rs13107325	103188709	3.05e-12	0.015497		0.10814	4	T	C	0.070326
ubm-b-702	aparc-Desikan_rh_area_pericalcarine	rs4792830	44199290	4.62e-09	0.010249		0.060079	17	C	T	0.1849
ubm-b-702	aparc-Desikan_rh_area_pericalcarine	rs1014444	162868858	5.08e-09	0.0084593		-0.049455	2	G	A	0.32678
ubm-b-694	aparc-Desikan_rh_area_lingual	rs13107325	103188709	2.76e-08	0.015502		0.086153	4	T	C	0.070326
ubm-b-693	aparc-Desikan_rh_area_lateralorbitofrontal	rs13107325	103188709	8.11e-11	0.015499		0.10076	4	T	C	0.070326
ubm-b-693	aparc-Desikan_rh_area_lateralorbitofrontal	rs10828248	21824619	1.56e-08	0.0083058		-0.046976	10	G	A	0.34264
ubm-b-691	aparc-Desikan_rh_area_isthmuscingulate	rs13107325	103188709	8.16e-09	0.015501		0.089388	4	T	C	0.070326
ubm-b-687	aparc-Desikan_rh_area_entorhinal	rs4792830	44199290	2.58e-12	0.010247		0.071743	17	C	T	0.1849
ubm-b-686	aparc-Desikan_rh_area_cuneus	rs13107325	103188709	1.85e-10	0.015499		0.098812	4	T	C	0.070326
ubm-b-363	aparc-Desikan_lh_volume_pericalcarine	rs1014444	162868858	1.27e-08	0.0084595		-0.048144	2	G	A	0.32678
ubm-b-349	aparc-Desikan_lh_volume_fusiform	rs4792830	44199290	2.55e-08	0.01025		0.057107	17	C	T	0.1849
ubm-b-1052	aparc-Desikan_lh_thickness_transversetemporal	rs13107325	103188709	4.67e-12	0.015498		-0.10721	4	T	C	0.070326
ubm-b-1048	aparc-Desikan_lh_thickness_superiorparietal	rs13107325	103188709	4.32e-11	0.015499		-0.10221	4	T	C	0.070326
ubm-b-1044	aparc-Desikan_lh_thickness_precuneus	rs13107325	103188709	1.43e-11	0.015498		-0.10472	4	T	C	0.070326
ubm-b-1043	aparc-Desikan_lh_thickness_precentral	rs13107325	103188709	1.5e-13	0.015496		-0.11452	4	T	C	0.070326
ubm-b-1041	aparc-Desikan_lh_thickness_postcentral	rs13107325	103188709	4.61e-09	0.015501		-0.090873	4	T	C	0.070326
ubm-b-1040	aparc-Desikan_lh_thickness_pericalcarine	rs13107325	103188709	1.9e-08	0.015501		-0.087156	4	T	C	0.070326
ubm-b-1036	aparc-Desikan_lh_thickness_paracentral	rs13107325	103188709	1.41e-16	0.015493		-0.1281	4	T	C	0.070326
ubm-b-1032	aparc-Desikan_lh_thickness_lingual	rs13107325	103188709	2.33e-11	0.015498		-0.10362	4	T	C	0.070326
ubm-b-1031	aparc-Desikan_lh_thickness_lateralorbitofrontal	rs13107325	103188709	5.65e-10	0.0155		-0.096129	4	T	C	0.070326
ubm-b-1030	aparc-Desikan_lh_thickness_lateraloccipital	rs13107325	103188709	3.9e-25	0.015483		-0.16049	4	T	C	0.070326
ubm-b-1029	aparc-Desikan_lh_thickness_isthmuscingulate	rs13107325	103188709	1.04e-13	0.015496		-0.11527	4	T	C	0.070326
ubm-b-1020	aparc-Desikan_lh_thickness_GlobalMeanThickness	rs13107325	103188709	8.28e-14	0.015496		-0.11574	4	T	C	0.070326
ubm-b-1024	aparc-Desikan_lh_thickness_cuneus	rs13107325	103188709	3.66e-21	0.015488		-0.14633	4	T	C	0.070326
ubm-b-648	aparc-Desikan_lh_area_TotalSurface	rs13107325	103188709	4.42e-13	0.015496		0.11227	4	T	C	0.070326
ubm-b-670	aparc-Desikan_lh_area_posteriorcingulate	rs13107325	103188709	3.19e-09	0.015502		0.091824	4	T	C	0.070326
ubm-b-668	aparc-Desikan_lh_area_pericalcarine	rs13107325	103188709	8.49e-11	0.015499		0.10065	4	T	C	0.070326
ubm-b-668	aparc-Desikan_lh_area_pericalcarine	rs1014444	162868858	1.5e-09	0.008459		-0.051148	2	G	A	0.32678
ubm-b-660	aparc-Desikan_lh_area_lingual	rs13107325	103188709	3e-11	0.015498		0.10305	4	T	C	0.070326
ubm-b-660	aparc-Desikan_lh_area_lingual	rs1014444	162868858	2.13e-10	0.0084584		-0.053746	2	G	A	0.32678
ubm-b-659	aparc-Desikan_lh_area_lateralorbitofrontal	rs10828248	21824619	5.74e-12	0.0083038		-0.057201	10	G	A	0.34264
ubm-b-659	aparc-Desikan_lh_area_lateralorbitofrontal	rs13107325	103188709	3.84e-11	0.015499		0.10249	4	T	C	0.070326
ubm-b-659	aparc-Desikan_lh_area_lateralorbitofrontal	rs2078047	157274670	3.84e-08	0.0089981		-0.049482	6	C	T	0.25966
ubm-b-657	aparc-Desikan_lh_area_isthmuscingulate	rs13107325	103188709	6.58e-14	0.015496		0.11621	4	T	C	0.070326
ubm-b-653	aparc-Desikan_lh_area_entorhinal	rs4792830	44199290	1.91e-15	0.010245		0.081454	17	C	T	0.1849
ubm-b-638	aparc-a2009s_rh_volume_S-parieto-occipital	rs2280450	126436279	1.34e-12	0.0079855		0.05664	10	T	C	0.55867
ubm-b-623	aparc-a2009s_rh_volume_S-collat-transv-ant	rs4792830	44199290	3.56e-20	0.010241		0.094288	17	C	T	0.1849
ubm-b-617	aparc-a2009s_rh_volume_S-calcarine	rs2280450	126436279	4.75e-09	0.0079875		0.046784	10	T	C	0.55867
ubm-b-596	aparc-a2009s_rh_volume_G-oc-temp-med-Parahip	rs4792830	44199290	1.39e-09	0.010249		0.062094	17	C	T	0.1849
ubm-b-576	aparc-a2009s_rh_volume_G+S-paracentral	rs13107325	103188709	1.71e-08	0.015501		-0.087429	4	T	C	0.070326
ubm-b-1318	aparc-a2009s_rh_thickness_S-postcentral	rs13107325	103188709	3.35e-09	0.015501		-0.09169	4	T	C	0.070326
ubm-b-1309	aparc-a2009s_rh_thickness_S-oc-sup+transversal	rs13107325	103188709	1.06e-12	0.015497		-0.11041	4	T	C	0.070326
ubm-b-1302	aparc-a2009s_rh_thickness_S-collat-transv-post	rs13107325	103188709	1.15e-16	0.015494		-0.12848	4	T	C	0.070326
ubm-b-1301	aparc-a2009s_rh_thickness_S-collat-transv-ant	rs4792830	44199290	2.55e-12	0.010247		-0.071761	17	C	T	0.1849
ubm-b-1296	aparc-a2009s_rh_thickness_S-central	rs13107325	103188709	1.15e-12	0.015497		-0.11025	4	T	C	0.070326
ubm-b-1295	aparc-a2009s_rh_thickness_S-calcarine	rs13107325	103188709	7e-17	0.015492		-0.12939	4	T	C	0.070326
ubm-b-1293	aparc-a2009s_rh_thickness_Pole-occipital	rs13107325	103188709	2.14e-31	0.015476		-0.18059	4	T	C	0.070326
ubm-b-1284	aparc-a2009s_rh_thickness_G-temp-sup-G-T-transv	rs13107325	103188709	1.91e-13	0.015497		-0.11403	4	T	C	0.070326
ubm-b-1288	aparc-a2009s_rh_thickness_G-temporal-inf	rs13107325	103188709	1.66e-09	0.0155		-0.093468	4	T	C	0.070326
ubm-b-1281	aparc-a2009s_rh_thickness_G-precuneus	rs13107325	103188709	1.17e-11	0.015498		-0.10517	4	T	C	0.070326
ubm-b-1280	aparc-a2009s_rh_thickness_G-precentral	rs13107325	103188709	1.16e-10	0.015499		-0.09992	4	T	C	0.070326
ubm-b-1275	aparc-a2009s_rh_thickness_G-orbital	rs13107325	103188709	1.54e-10	0.015499		-0.099255	4	T	C	0.070326
ubm-b-1273	aparc-a2009s_rh_thickness_G-oc-temp-med-Lingual	rs13107325	103188709	1.32e-21	0.015487		-0.14798	4	T	C	0.070326
ubm-b-1272	aparc-a2009s_rh_thickness_G-oc-temp-lat-fusifor	rs13107325	103188709	2.38e-09	0.015501		-0.092552	4	T	C	0.070326
ubm-b-1271	aparc-a2009s_rh_thickness_G-occipital-sup	rs13107325	103188709	4.27e-14	0.015495		-0.11708	4	T	C	0.070326
ubm-b-1270	aparc-a2009s_rh_thickness_G-occipital-middle	rs13107325	103188709	2.51e-09	0.015501		-0.092423	4	T	C	0.070326
ubm-b-1262	aparc-a2009s_rh_thickness_G-cuneus	rs13107325	103188709	2.18e-28	0.01548		-0.17122	4	T	C	0.070326
ubm-b-1261	aparc-a2009s_rh_thickness_G-cingul-Post-ventral	rs13107325	103188709	1.42e-10	0.015499		-0.099439	4	T	C	0.070326
ubm-b-1254	aparc-a2009s_rh_thickness_G+S-paracentral	rs13107325	103188709	2.15e-17	0.015492		-0.13153	4	T	C	0.070326
ubm-b-1253	aparc-a2009s_rh_thickness_G+S-occipital-inf	rs13107325	103188709	1.94e-09	0.0155		-0.093078	4	T	C	0.070326
ubm-b-1010	aparc-a2009s_rh_area_S-parieto-occipital	rs2280450	126436279	3.27e-14	0.0079846		0.060608	10	T	C	0.55867
ubm-b-1006	aparc-a2009s_rh_area_S-oc-temp-med+Lingual	rs4792830	44199290	1.77e-09	0.010249		-0.061688	17	C	T	0.1849
ubm-b-995	aparc-a2009s_rh_area_S-collat-transv-ant	rs4792830	44199290	9.68e-32	0.010233		0.12009	17	C	T	0.1849
ubm-b-989	aparc-a2009s_rh_area_S-calcarine	rs2280450	126436279	1.66e-08	0.0079878		0.045094	10	T	C	0.55867
ubm-b-989	aparc-a2009s_rh_area_S-calcarine	rs4792830	44199290	1.79e-08	0.01025		0.057732	17	C	T	0.1849
ubm-b-987	aparc-a2009s_rh_area_Pole-occipital	rs13107325	103188709	5.31e-11	0.015499		0.10174	4	T	C	0.070326
ubm-b-969	aparc-a2009s_rh_area_G-orbital	rs10828248	21824619	1.33e-10	0.0083046		-0.053364	10	G	A	0.34264
ubm-b-968	aparc-a2009s_rh_area_G-oc-temp-med-Parahip	rs4792830	44199290	2.01e-09	0.010249		0.061482	17	C	T	0.1849
ubm-b-956	aparc-a2009s_rh_area_G-cuneus	rs13107325	103188709	1.62e-11	0.015498		0.10444	4	T	C	0.070326
ubm-b-549	aparc-a2009s_lh_volume_S-collat-transv-ant	rs4792830	44199290	1.08e-08	0.010249		0.058622	17	C	T	0.1849
ubm-b-541	aparc-a2009s_lh_volume_Pole-occipital	rs13107325	103188709	4.53e-08	0.015502		-0.084796	4	T	C	0.070326
ubm-b-529	aparc-a2009s_lh_volume_G-precuneus	rs2280450	126436279	4.14e-08	0.007988		-0.043822	10	T	C	0.55867
ubm-b-522	aparc-a2009s_lh_volume_G-oc-temp-med-Parahip	rs4792830	44199290	3.01e-13	0.010246		0.074767	17	C	T	0.1849
ubm-b-521	aparc-a2009s_lh_volume_G-oc-temp-med-Lingual	rs1014444	162868858	1.28e-08	0.0084595		-0.048136	2	G	A	0.32678
ubm-b-516	aparc-a2009s_lh_volume_G-Ins-lg+S-cent-ins	rs1014444	162868858	3.2e-09	0.0084592		0.050102	2	G	A	0.32678
ubm-b-1242	aparc-a2009s_lh_thickness_S-parieto-occipital	rs13107325	103188709	3.55e-10	0.0155		-0.097252	4	T	C	0.070326
ubm-b-1235	aparc-a2009s_lh_thickness_S-oc-sup+transversal	rs13107325	103188709	6.96e-09	0.015501		-0.089804	4	T	C	0.070326
ubm-b-1234	aparc-a2009s_lh_thickness_S-oc-middle+Lunatus	rs13107325	103188709	8.93e-09	0.015501		-0.089153	4	T	C	0.070326
ubm-b-1227	aparc-a2009s_lh_thickness_S-collat-transv-ant	rs4792830	44199290	1.83e-11	0.010247		-0.06888	17	C	T	0.1849
ubm-b-1222	aparc-a2009s_lh_thickness_S-central	rs13107325	103188709	2.14e-14	0.015495		-0.11847	4	T	C	0.070326
ubm-b-1221	aparc-a2009s_lh_thickness_S-calcarine	rs13107325	103188709	2.54e-08	0.015502		-0.086369	4	T	C	0.070326
ubm-b-1219	aparc-a2009s_lh_thickness_Pole-occipital	rs13107325	103188709	1.07e-21	0.015487		-0.14831	4	T	C	0.070326
ubm-b-1210	aparc-a2009s_lh_thickness_G-temp-sup-G-T-transv	rs13107325	103188709	2.74e-12	0.015497		-0.10838	4	T	C	0.070326
ubm-b-1207	aparc-a2009s_lh_thickness_G-precuneus	rs13107325	103188709	9.51e-12	0.015498		-0.10564	4	T	C	0.070326
ubm-b-1206	aparc-a2009s_lh_thickness_G-precentral	rs13107325	103188709	5.85e-12	0.015498		-0.10672	4	T	C	0.070326
ubm-b-1204	aparc-a2009s_lh_thickness_G-parietal-sup	rs13107325	103188709	1.31e-08	0.015501		-0.08814	4	T	C	0.070326
ubm-b-1199	aparc-a2009s_lh_thickness_G-oc-temp-med-Lingual	rs13107325	103188709	2.17e-12	0.015497		-0.10888	4	T	C	0.070326
ubm-b-1197	aparc-a2009s_lh_thickness_G-occipital-sup	rs13107325	103188709	2.04e-15	0.015494		-0.12306	4	T	C	0.070326
ubm-b-1196	aparc-a2009s_lh_thickness_G-occipital-middle	rs13107325	103188709	6.81e-11	0.015499		-0.10116	4	T	C	0.070326
ubm-b-1188	aparc-a2009s_lh_thickness_G-cuneus	rs13107325	103188709	3.55e-23	0.015485		-0.15367	4	T	C	0.070326
ubm-b-1187	aparc-a2009s_lh_thickness_G-cingul-Post-ventral	rs13107325	103188709	1.05e-11	0.015499		-0.10542	4	T	C	0.070326
ubm-b-1186	aparc-a2009s_lh_thickness_G-cingul-Post-dorsal	rs13107325	103188709	4.88e-09	0.015502		-0.090734	4	T	C	0.070326
ubm-b-1180	aparc-a2009s_lh_thickness_G+S-paracentral	rs13107325	103188709	1.93e-14	0.015495		-0.11867	4	T	C	0.070326
ubm-b-1179	aparc-a2009s_lh_thickness_G+S-occipital-inf	rs13107325	103188709	4.57e-10	0.0155		-0.096646	4	T	C	0.070326
ubm-b-921	aparc-a2009s_lh_area_S-collat-transv-ant	rs4792830	44199290	2.63e-16	0.010244		0.083933	17	C	T	0.1849
ubm-b-915	aparc-a2009s_lh_area_S-calcarine	rs13107325	103188709	2.84e-10	0.0155		0.097792	4	T	C	0.070326
ubm-b-895	aparc-a2009s_lh_area_G-orbital	rs10828248	21824619	2.57e-11	0.0083042		-0.055404	10	G	A	0.34264
ubm-b-894	aparc-a2009s_lh_area_G-oc-temp-med-Parahip	rs4792830	44199290	1.37e-19	0.010242		0.092792	17	C	T	0.1849
ubm-b-893	aparc-a2009s_lh_area_G-oc-temp-med-Lingual	rs1014444	162868858	7.33e-14	0.0084564		-0.063298	2	G	A	0.32678
ubm-b-893	aparc-a2009s_lh_area_G-oc-temp-med-Lingual	rs13107325	103188709	3.57e-10	0.0155		0.097238	4	T	C	0.070326
ubm-b-881	aparc-a2009s_lh_area_G-cingul-Post-ventral	rs13107325	103188709	2.07e-09	0.015502		0.092912	4	T	C	0.070326
ubm-b-880	aparc-a2009s_lh_area_G-cingul-Post-dorsal	rs13107325	103188709	1.2e-09	0.015502		0.094284	4	T	C	0.070326
ubm-b-242	AmygNuclei_rh_volume_Whole-amygdala	rs13107325	103188709	1.17e-08	0.015501		0.08845	4	T	C	0.070326
ubm-b-238	AmygNuclei_rh_volume_Medial-nucleus	rs13107325	103188709	1.04e-86	0.015415		0.30517	4	T	C	0.070326
ubm-b-239	AmygNuclei_rh_volume_Cortical-nucleus	rs13107325	103188709	1.6e-59	0.015445		0.25182	4	T	C	0.070326
ubm-b-237	AmygNuclei_rh_volume_Central-nucleus	rs13107325	103188709	1.31e-79	0.015423		0.2922	4	T	C	0.070326
ubm-b-235	AmygNuclei_rh_volume_Accessory-Basal-nucleus	rs13107325	103188709	4.84e-21	0.015488		0.14588	4	T	C	0.070326
ubm-b-228	AmygNuclei_lh_volume_Medial-nucleus	rs13107325	103188709	5.47e-53	0.015452		0.23719	4	T	C	0.070326
ubm-b-229	AmygNuclei_lh_volume_Cortical-nucleus	rs13107325	103188709	3.49e-28	0.01548		0.17057	4	T	C	0.070326
ubm-b-227	AmygNuclei_lh_volume_Central-nucleus	rs13107325	103188709	3.12e-48	0.015458		0.22595	4	T	C	0.070326
ubm-b-225	AmygNuclei_lh_volume_Accessory-Basal-nucleus	rs13107325	103188709	8.91e-14	0.015496		0.11559	4	T	C	0.070326
ukb-b-6134	Age completed full time education	rs9843653	49920571	3.3e-12	0.00207199	307897	-0.0144296	3	C	T	0.517727
ukb-b-6134	Age completed full time education	rs28569885	123897177	8.6e-10	0.00258224	307897	-0.015839	12	G	A	0.798458
ukb-a-505	Age completed full time education	rs9843653	49920571	1.04e-09	0.00242856	226899	-0.0148229	3	C	T	0.514555
ukb-a-505	Age completed full time education	rs28569885	123897177	4.51e-09	0.00303273	226899	-0.0177851	12	G	A	0.797559
ubm-a-2902	a2009s rh S collat transv ant area	rs4792830	44199290	2.24e-08	0.0186	7916	0.1043	17	C	T	0.18043
ubm-a-3106	a2009s rh Pole occipital thickness	rs13107325	103188709	3.24e-11	0.0285	7916	-0.1895	4	T	C	0.073861
ubm-a-3084	a2009s rh G occipital sup thickness	rs13107325	103188709	2.75e-08	0.0291	7916	-0.1618	4	T	C	0.073861
ubm-a-3075	a2009s rh G cuneus thickness	rs13107325	103188709	2e-10	0.0293	7916	-0.1864	4	T	C	0.073861
ubm-a-2796	a2009s lh S collat transv ant area	rs4792830	44199290	2.4e-08	0.0181	7916	0.1011	17	C	T	0.18043
ukb-b-13506	3mm weak meridian (right)	rs28569885	123897177	3.3e-09	0.00533526	96007	0.0315684	12	G	A	0.794763
ukb-b-13506	3mm weak meridian (right)	rs115163286	38109435	4.5e-08	0.00941165	96007	0.0514692	1	G	A	0.054648
ukb-b-14540	Whole body water mass	rs11651289	62013474	1.6e-41	0.00144698	454888	0.0195299	17	T	C	0.248079
ukb-a-267	Whole body water mass	rs11651289	62013474	1.92e-31	0.00178445	331315	0.0208182	17	T	C	0.249808
ukb-b-14540	Whole body water mass	rs2960578	21143739	2.7e-27	0.00124745	454888	-0.0134991	18	G	T	0.496343
ukb-b-14540	Whole body water mass	rs9843653	49920571	5.5e-26	0.00124237	454888	0.0130969	3	C	T	0.511536
ukb-b-14540	Whole body water mass	rs707896	26116424	1.5e-22	0.00168125	454888	-0.0164281	6	A	G	0.161541
ukb-b-14540	Whole body water mass	rs72790304	24108557	6.7e-22	0.00163148	454888	-0.015691	2	A	G	0.174975
ukb-b-14540	Whole body water mass	rs975303	19028788	1.4e-21	0.00161318	454888	0.0153973	6	G	A	0.181142
ukb-a-267	Whole body water mass	rs707896	26116424	3.55e-20	0.00208254	331315	-0.0191622	6	A	G	0.162119
ukb-a-267	Whole body water mass	rs9843653	49920571	1.17e-19	0.00153913	331315	0.0139635	3	C	T	0.514555
ukb-a-267	Whole body water mass	rs2960578	21143739	5.37e-18	0.00153887	331315	-0.0133047	18	G	T	0.498728
ukb-a-267	Whole body water mass	rs72790304	24108557	8.25e-18	0.00203026	331315	-0.0174532	2	A	G	0.173802
ukb-b-14540	Whole body water mass	rs28569885	123897177	8.2e-16	0.00154399	454888	-0.0124309	12	G	A	0.795965
ukb-a-267	Whole body water mass	rs975303	19028788	1.34e-14	0.00199266	331315	0.0153479	6	G	A	0.182816
ukb-b-14540	Whole body water mass	rs7468585	23347579	6.6e-14	0.00124883	454888	0.00936094	9	G	A	0.472784
ukb-a-267	Whole body water mass	rs28569885	123897177	5.01e-13	0.00191745	331315	-0.0138541	12	G	A	0.797559
ukb-b-14540	Whole body water mass	rs7185391	68323115	2.2e-11	0.00139649	454888	-0.0093409	16	G	T	0.724837
ukb-b-14540	Whole body water mass	rs2007403	106131210	3.4e-11	0.00129484	454888	-0.0085826	4	T	C	0.641584
ukb-b-14540	Whole body water mass	rs7977247	107259470	2.6e-10	0.00125809	454888	-0.0079523	12	C	T	0.422535
ukb-a-267	Whole body water mass	rs7185391	68323115	1.54e-09	0.00172741	331315	-0.0104332	16	G	T	0.725506
ukb-b-14540	Whole body water mass	rs738140	41884954	4.4e-09	0.00135255	454888	-0.00793886	22	G	A	0.310204
ukb-a-267	Whole body water mass	rs7468585	23347579	2.14e-08	0.00154145	331315	0.00863244	9	G	A	0.473307
ukb-b-13354	Whole body fat-free mass	rs11651289	62013474	1.1e-41	0.00144456	454850	0.0195434	17	T	C	0.248079
ukb-a-266	Whole body fat-free mass	rs11651289	62013474	1.49e-31	0.0017818	331291	0.0208256	17	T	C	0.249808
ukb-b-13354	Whole body fat-free mass	rs2960578	21143739	2.9e-27	0.00124539	454850	-0.0134704	18	G	T	0.496339
ukb-b-13354	Whole body fat-free mass	rs9843653	49920571	8.7e-26	0.00124032	454850	0.0130222	3	C	T	0.511536
ukb-b-13354	Whole body fat-free mass	rs707896	26116424	3.9e-23	0.00167842	454850	-0.0166275	6	A	G	0.161545
ukb-b-13354	Whole body fat-free mass	rs975303	19028788	9.6e-22	0.00161049	454850	0.0154306	6	G	A	0.181141
ukb-b-13354	Whole body fat-free mass	rs72790304	24108557	1e-21	0.0016288	454850	-0.0155996	2	A	G	0.17498
ukb-a-266	Whole body fat-free mass	rs707896	26116424	1.12e-20	0.00207946	331291	-0.0193898	6	A	G	0.162119
ukb-a-266	Whole body fat-free mass	rs9843653	49920571	3.87e-19	0.00153687	331291	0.0137416	3	C	T	0.514555
ukb-a-266	Whole body fat-free mass	rs2960578	21143739	7.02e-18	0.00153661	331291	-0.013238	18	G	T	0.498728
ukb-a-266	Whole body fat-free mass	rs72790304	24108557	1.23e-17	0.00202724	331291	-0.0173346	2	A	G	0.173802
ukb-b-13354	Whole body fat-free mass	rs28569885	123897177	1.7e-15	0.00154141	454850	-0.0122688	12	G	A	0.795965
ukb-a-266	Whole body fat-free mass	rs975303	19028788	1.1e-14	0.00198973	331291	0.015376	6	G	A	0.182816
ukb-b-13354	Whole body fat-free mass	rs7468585	23347579	9e-14	0.00124679	454850	0.00929411	9	G	A	0.472783
ukb-a-266	Whole body fat-free mass	rs28569885	123897177	9.41e-13	0.00191461	331291	-0.0136686	12	G	A	0.797559
ukb-b-13354	Whole body fat-free mass	rs2007403	106131210	4.5e-11	0.00129273	454850	-0.00851675	4	T	C	0.641589
ukb-b-13354	Whole body fat-free mass	rs7185391	68323115	5.8e-11	0.00139419	454850	-0.00913065	16	G	T	0.724836
ukb-b-13354	Whole body fat-free mass	rs7977247	107259470	1.8e-10	0.00125598	454850	-0.00801147	12	C	T	0.422538
ukb-b-13354	Whole body fat-free mass	rs738140	41884954	3.5e-09	0.00135031	454850	-0.00797757	22	G	A	0.310209
ukb-a-266	Whole body fat-free mass	rs7185391	68323115	3.77e-09	0.00172487	331291	-0.0101666	16	G	T	0.725506
ukb-a-266	Whole body fat-free mass	rs7468585	23347579	3.09e-08	0.00153917	331291	0.00852105	9	G	A	0.473307
ukb-a-266	Whole body fat-free mass	rs7977247	107259470	4.74e-08	0.00155441	331291	-0.00848842	12	C	T	0.422073
ukb-b-19393	Whole body fat mass	rs9843653	49920571	4.3e-37	0.00195189	454137	0.0248378	3	C	T	0.511529
ukb-b-19393	Whole body fat mass	rs2960578	21143739	2.4e-34	0.00195758	454137	-0.0239256	18	G	T	0.496347
ukb-a-265	Whole body fat mass	rs9843653	49920571	4.12e-30	0.00237094	330762	0.0270343	3	C	T	0.514555
ukb-b-19393	Whole body fat mass	rs707896	26116424	5.2e-29	0.00264648	454137	-0.0295814	6	A	G	0.161535
ukb-a-265	Whole body fat mass	rs707896	26116424	3.5e-24	0.00320851	330762	-0.0325515	6	A	G	0.162119
ukb-b-19393	Whole body fat mass	rs13107325	103188709	5.2e-24	0.00371154	454137	0.0375077	4	T	C	0.074872
ukb-b-19393	Whole body fat mass	rs10828248	21824619	1.3e-22	0.00205505	454137	0.020102	10	G	A	0.344054
ukb-a-265	Whole body fat mass	rs13107325	103188709	1.74e-21	0.00451202	330762	0.042955	4	T	C	0.0747926
ukb-a-265	Whole body fat mass	rs2960578	21143739	4.14e-21	0.00237081	330762	-0.022356	18	G	T	0.498728
ukb-a-265	Whole body fat mass	rs10828248	21824619	2.15e-17	0.00249443	330762	0.0211667	10	G	A	0.343213
ukb-b-19393	Whole body fat mass	rs738140	41884954	1.1e-11	0.00212106	454137	-0.0143946	22	G	A	0.310174
ukb-b-19393	Whole body fat mass	rs10768967	43641000	1.3e-11	0.00197772	454137	-0.0133806	11	T	C	0.423623
ukb-b-19393	Whole body fat mass	rs11847410	30159698	5.1e-11	0.00198754	454137	0.0130561	14	C	T	0.41566
ukb-b-19393	Whole body fat mass	rs2280450	126436279	4.3e-10	0.00197074	454137	0.0123051	10	T	C	0.560726
ukb-b-19393	Whole body fat mass	rs3769941	166185240	1.7e-09	0.00223156	454137	-0.0134492	2	G	A	0.255681
ukb-b-19393	Whole body fat mass	rs77779142	65599656	3e-09	0.00262347	454137	0.0155553	11	T	C	0.166082
ukb-b-19393	Whole body fat mass	rs72970243	136484232	4.8e-09	0.0029635	454137	-0.0173534	2	A	G	0.120675
ukb-a-265	Whole body fat mass	rs10768967	43641000	1.34e-08	0.00239783	330762	-0.0136218	11	T	C	0.425332
ukb-a-265	Whole body fat mass	rs2280450	126436279	2.14e-08	0.0023886	330762	0.0133771	10	T	C	0.560439
ukb-a-265	Whole body fat mass	rs738140	41884954	4.61e-08	0.00256285	330762	-0.0140081	22	G	A	0.310624
ebi-a-GCST90013976	White blood cell leukocyte count (UKB data field 30000)	rs9843653	49920571	2.19e-17	0.00213566	396621	0.0181168	3	C	T
ebi-a-GCST90013976	White blood cell leukocyte count (UKB data field 30000)	rs72790304	24108557	2.31e-16	0.00281928	396621	0.0231311	2	A	G
ebi-a-GCST90013976	White blood cell leukocyte count (UKB data field 30000)	rs13107325	103188709	2.36e-08	0.00407185	396621	0.0227334	4	T	C
ebi-a-GCST90013976	White blood cell leukocyte count (UKB data field 30000)	rs11651289	62013474	2.43e-08	0.00247927	396621	-0.0138292	17	T	C
ebi-a-GCST90028998	White blood cell count (monocyte)	rs627779	93684089	4.8e-23	0.00203377	545193	-0.019517	1	C	T	0.349949
ebi-a-GCST90028998	White blood cell count (monocyte)	rs9843653	49920571	2e-10	0.00195252	545193	0.0116112	3	C	T	0.512152
ebi-a-GCST90028998	White blood cell count (monocyte)	rs707896	26116424	1.4e-09	0.00291459	545193	-0.0158083	6	A	G	0.161622
ebi-a-GCST90028998	White blood cell count (monocyte)	rs4792830	44199290	7.6e-09	0.00255505	545193	-0.014875	17	C	T	0.179991
ebi-a-GCST90028998	White blood cell count (monocyte)	rs2007403	106131210	8.4e-09	0.00204735	545193	0.0121753	4	T	C	0.642382
ebi-a-GCST90028998	White blood cell count (monocyte)	rs10828248	21824619	2.7e-08	0.0020606	545193	0.0115668	10	G	A	0.343641
ebi-a-GCST90028994	White blood cell count (lymphocyte)	rs72790304	24108557	7.4e-62	0.00258207	509277	0.0416831	2	A	G	0.174735
ebi-a-GCST90028994	White blood cell count (lymphocyte)	rs7439876	80801878	1.2e-24	0.00199595	509277	-0.0199507	4	A	G	0.570923
ebi-a-GCST90028994	White blood cell count (lymphocyte)	rs2007403	106131210	2.1e-16	0.00205555	509277	-0.0168531	4	T	C	0.642384
ebi-a-GCST90028994	White blood cell count (lymphocyte)	rs9843653	49920571	1.1e-15	0.00197018	509277	0.0153677	3	C	T	0.512154
ebi-a-GCST90028994	White blood cell count (lymphocyte)	rs28569885	123897177	1.4e-15	0.0024456	509277	-0.0196375	12	G	A	0.79646
ebi-a-GCST90028994	White blood cell count (lymphocyte)	rs11651289	62013474	3.5e-12	0.00229114	509277	-0.0161566	17	T	C	0.248334
ebi-a-GCST90028992	White blood cell count (eosinophil)	rs77779142	65599656	2.4e-23	0.00266808	513859	-0.0267253	11	T	C	0.166385
ebi-a-GCST90028992	White blood cell count (eosinophil)	rs627779	93684089	1.1e-21	0.00207209	513859	-0.0197479	1	C	T	0.3501
ebi-a-GCST90028992	White blood cell count (eosinophil)	rs7185391	68323115	2.9e-16	0.00223241	513859	0.017155	16	G	T	0.724857
ebi-a-GCST90028992	White blood cell count (eosinophil)	rs28569885	123897177	1.9e-14	0.00247095	513859	0.0193103	12	G	A	0.796334
ebi-a-GCST90028992	White blood cell count (eosinophil)	rs9843653	49920571	1.8e-09	0.0019868	513859	0.011019	3	C	T	0.512058
ebi-a-GCST90002374	White blood cell count	rs72790304	24108557	5.54e-22	0.002422	562243	0.023358	2	A	G	0.175542
ebi-a-GCST90029003	White blood cell count	rs9843653	49920571	8.1e-21	0.00197512	503190	0.0183061	3	C	T	0.512149
ebi-a-GCST90029003	White blood cell count	rs72790304	24108557	1.2e-19	0.00258764	503190	0.0225761	2	A	G	0.174706
ebi-a-GCST90002407	White blood cell count	rs72790304	24108557	1.1e-18	0.00278861	408112	0.0245948	2	A	G	0.174779
ebi-a-GCST90018758	White blood cell count	rs72970243	136484232	1.3e-15	0.00338165	154355	-0.027032	2	A	G	0.485444
ebi-a-GCST90018978	White blood cell count	rs9843653	49920571	5.33e-15	0.0021	350470	0.0165	3	C	T	0.406552
ebi-a-GCST90025985	White blood cell count	rs72790304	24108557	5.5e-15	0.00272963	444734	0.0202874	2	A	G	0.160602
ebi-a-GCST90002375	White blood cell count	rs72970243	136484232	6.21e-15	0.003645	151807	-0.028448	2	A	G	0.483235
ebi-a-GCST90002407	White blood cell count	rs2960578	21143739	8.6e-14	0.00213019	408112	0.0158914	18	G	T	0.497284
ieu-b-30	white blood cell count	rs2960578	21143739	1.58e-13	0.001846	559080	0.013638	18	G	T	0.495046
ebi-a-GCST90002374	White blood cell count	rs2960578	21143739	1.58e-13	0.001846	562243	0.013638	18	G	T	0.495046
ebi-a-GCST90018978	White blood cell count	rs72790304	24108557	1.58e-12	0.0029	350470	0.0205	2	A	G	0.136707
ieu-b-30	white blood cell count	rs77779142	65599656	1.28e-11	0.002472	562243	-0.016751	11	T	C	0.164611
ebi-a-GCST90002374	White blood cell count	rs77779142	65599656	1.28e-11	0.002472	562243	-0.016751	11	T	C	0.164611
ieu-b-30	white blood cell count	rs2007403	106131210	2.55e-11	0.001917	559079	0.012795	4	T	C	0.636005
ebi-a-GCST90002374	White blood cell count	rs2007403	106131210	2.55e-11	0.001917	562243	0.012795	4	T	C	0.636005
ebi-a-GCST004610	White blood cell count	rs72790304	24108557	3.68e-11	0.00470188	172435	0.0311086	2	A	G	0.175
bbj-a-58	White blood cell count	rs72970243	136484232	6.47e-11	0.004261		-0.02783	2	A	G	0.4802
ebi-a-GCST90029003	White blood cell count	rs11651289	62013474	5.7e-10	0.00228851	503190	-0.013937	17	T	C	0.248337
ieu-b-30	white blood cell count	rs2280450	126436279	1.19e-09	0.001871	561299	-0.011387	10	T	C	0.555152
ebi-a-GCST90002374	White blood cell count	rs2280450	126436279	1.19e-09	0.001871	562243	-0.011387	10	T	C	0.555152
ebi-a-GCST90002407	White blood cell count	rs2007403	106131210	1.5e-09	0.00221804	408112	0.0133956	4	T	C	0.642731
ebi-a-GCST90025985	White blood cell count	rs77779142	65599656	1.7e-09	0.00266066	444734	-0.0154816	11	T	C	0.166109
ebi-a-GCST90002407	White blood cell count	rs77779142	65599656	6.1e-09	0.00284971	408112	-0.0165688	11	T	C	0.166303
ebi-a-GCST90029003	White blood cell count	rs13107325	103188709	4.2e-08	0.00374949	503190	0.0201384	4	T	C	0.074886
ukb-d-30000_irnt	White blood cell (leukocyte) count	rs9843653	49920571	8.66e-16	0.00238188	350470	0.019162	3	C	T	0.514595
ukb-d-30000_irnt	White blood cell (leukocyte) count	rs72790304	24108557	5.95e-14	0.0031402	350470	0.0235815	2	A	G	0.173884
ukb-b-18335	Wheeze or whistling in the chest in last year	rs9843653	49920571	7.9e-13	0.000849465	453959	0.00608481	3	C	T	0.511614
ukb-a-294	Wheeze or whistling in the chest in last year	rs9843653	49920571	1.44e-11	0.000995817	331257	0.00672537	3	C	T	0.514555
ukb-b-11842	Weight	rs9843653	49920571	4.6e-40	0.00173285	461632	0.022957	3	C	T	0.511643
ukb-b-12039	Weight	rs9843653	49920571	9.7e-39	0.00174507	454893	0.0227164	3	C	T	0.511533
ukb-b-12039	Weight	rs2960578	21143739	1.7e-37	0.00175124	454893	-0.0224084	18	G	T	0.496341
ukb-b-11842	Weight	rs2960578	21143739	4.3e-37	0.00173848	461632	-0.0221221	18	G	T	0.496239
ukb-b-11842	Weight	rs707896	26116424	1.6e-32	0.00234828	461632	-0.0278867	6	A	G	0.161511
ukb-b-12039	Weight	rs707896	26116424	1.8e-32	0.0023647	454893	-0.0280577	6	A	G	0.16154
ebi-a-GCST90018949	Weight	rs9843653	49920571	3.92e-32	0.0018	360116	0.0212	3	C	T	0.403358
ukb-a-249	Weight	rs9843653	49920571	4e-32	0.0021236	336227	0.0250567	3	C	T	0.514555
ukb-a-249	Weight	rs707896	26116424	2.61e-28	0.00287389	336227	-0.0317143	6	A	G	0.162119
ebi-a-GCST90018949	Weight	rs707896	26116424	2.15e-27	0.0025	360116	-0.0272	6	A	G	0.12958
ebi-a-GCST90018949	Weight	rs2960578	21143739	1.17e-26	0.002	360116	-0.0209	18	G	T	0.639889
ukb-a-249	Weight	rs2960578	21143739	8.79e-23	0.00212274	336227	-0.0208574	18	G	T	0.498728
ukb-b-11842	Weight	rs10828248	21824619	8.5e-18	0.00182527	461632	0.015684	10	G	A	0.344011
ukb-b-12039	Weight	rs10828248	21824619	1.4e-17	0.00183808	454893	0.0156953	10	G	A	0.344037
ukb-b-11842	Weight	rs13107325	103188709	9.8e-15	0.00329391	461632	0.0254988	4	T	C	0.074923
ukb-b-12039	Weight	rs13107325	103188709	1.5e-14	0.00331871	454893	0.0254992	4	T	C	0.074862
ukb-b-11842	Weight	rs738140	41884954	1.7e-13	0.001885	461632	-0.0138979	22	G	A	0.31016
ukb-a-249	Weight	rs10828248	21824619	5.66e-13	0.00223434	336227	0.0161067	10	G	A	0.343213
ukb-b-12039	Weight	rs738140	41884954	7.9e-13	0.00189832	454893	-0.0135967	22	G	A	0.310204
ebi-a-GCST90018949	Weight	rs10828248	21824619	1.6e-12	0.0021	360116	0.0149	10	G	A	0.241781
ukb-a-249	Weight	rs13107325	103188709	3.24e-12	0.0040389	336227	0.0281394	4	T	C	0.0747926
ebi-a-GCST90018949	Weight	rs7468585	23347579	4.26e-12	0.0017	360116	0.0115	9	G	A	0.502696
ukb-b-11842	Weight	rs975303	19028788	1.7e-11	0.00225298	461632	0.0151685	6	G	A	0.181135
ebi-a-GCST90018949	Weight	rs13107325	103188709	2.14e-11	0.0039	360116	0.0263	4	T	C	0.0748356
ukb-b-11842	Weight	rs10768967	43641000	3e-11	0.00175611	461632	-0.0116737	11	T	C	0.423517
ukb-b-12039	Weight	rs975303	19028788	4.6e-11	0.00226896	454893	0.0149405	6	G	A	0.181143
ukb-b-11842	Weight	rs7468585	23347579	6.4e-11	0.00174186	461632	0.0113815	9	G	A	0.472777
ukb-b-12039	Weight	rs7468585	23347579	6.5e-11	0.00175436	454893	0.0114588	9	G	A	0.472782
ukb-b-12039	Weight	rs11651289	62013474	1.7e-10	0.00203355	454893	0.0129884	17	T	C	0.24808
ukb-b-12039	Weight	rs10768967	43641000	2.2e-10	0.00176896	454893	-0.0112274	11	T	C	0.423604
ukb-b-11842	Weight	rs11651289	62013474	3.7e-10	0.00201947	461632	0.0126526	17	T	C	0.248032
ebi-a-GCST90018949	Weight	rs738140	41884954	1.05e-09	0.0022	360116	-0.0136	22	G	A	0.310527
ebi-a-GCST90018949	Weight	rs2280450	126436279	1.54e-09	0.0017	360116	0.0102	10	T	C	0.522873
ebi-a-GCST90018949	Weight	rs72790304	24108557	1.87e-09	0.0025	360116	-0.0149	2	A	G	0.13548
ebi-a-GCST90018949	Weight	rs975303	19028788	2.19e-09	0.0022	360116	0.0131	6	G	A	0.17091
ukb-a-249	Weight	rs738140	41884954	2.28e-09	0.00229532	336227	-0.0137186	22	G	A	0.310624
ebi-a-GCST90018949	Weight	rs10768967	43641000	2.41e-09	0.0017	360116	-0.0104	11	T	C	0.524804
ebi-a-GCST90018949	Weight	rs11651289	62013474	3.11e-09	0.0022	360116	0.0133	17	T	C	0.186148
ukb-b-12039	Weight	rs7977247	107259470	5.3e-09	0.0017691	454893	-0.0103274	12	C	T	0.422538
ukb-a-249	Weight	rs11651289	62013474	6.45e-09	0.00246273	336227	0.0142957	17	T	C	0.249808
ukb-b-11842	Weight	rs7977247	107259470	1.1e-08	0.00175666	461632	-0.0100476	12	C	T	0.422539
ukb-b-12039	Weight	rs2280450	126436279	1.6e-08	0.00176282	454893	0.00995274	10	T	C	0.560675
ukb-a-249	Weight	rs10768967	43641000	2.15e-08	0.00214713	336227	-0.0120237	11	T	C	0.425332
ukb-b-11842	Weight	rs2280450	126436279	2.6e-08	0.00175014	461632	0.00974088	10	T	C	0.56064
ukb-b-11842	Weight	rs77779142	65599656	3.2e-08	0.00232958	461632	0.0128849	11	T	C	0.166134
ukb-b-12039	Weight	rs77779142	65599656	3.9e-08	0.00234671	454893	0.0128936	11	T	C	0.166076
ebi-a-GCST90096928	Water consumption corrected for coffee	rs10828248	21824619	3.78e-10	0.00432954	400642	-0.0271148	10	G	A
ebi-a-GCST90096929	Water consumption	rs10828248	21824619	7.32e-10	0.00413701	445799	-0.0254797	10	G	A
ebi-a-GCST90025996	Waist-to-hip ratio adjusted for BMI	rs13107325	103188709	6.3e-21	0.00383586	458349	-0.0351329	4	T	C	0.0748526
ebi-a-GCST90029009	Waist-hip ratio	rs13107325	103188709	1.9e-21	0.00378075	502773	-0.035157	4	T	C	0.074943
ebi-a-GCST90029009	Waist-hip ratio	rs28569885	123897177	8.5e-15	0.00247306	502773	0.0189221	12	G	A	0.796487
ebi-a-GCST90029009	Waist-hip ratio	rs1473781	41818917	2.3e-08	0.00210128	502773	0.0112095	15	A	G	0.345986
ebi-a-GCST90014020	Waist circumference (UKB data field 48)	rs9843653	49920571	9.22e-25	0.00186155	407661	0.0191257	3	C	T
ebi-a-GCST90014020	Waist circumference (UKB data field 48)	rs2960578	21143739	3.83e-24	0.00185661	407661	-0.0188184	18	G	T
ebi-a-GCST90014020	Waist circumference (UKB data field 48)	rs10828248	21824619	1.22e-20	0.00195494	407661	0.0182107	10	G	A
ebi-a-GCST90014020	Waist circumference (UKB data field 48)	rs707896	26116424	1.95e-15	0.00251766	407661	-0.0200019	6	A	G
ebi-a-GCST90014020	Waist circumference (UKB data field 48)	rs13107325	103188709	1.08e-10	0.00354109	407661	0.0228612	4	T	C
ebi-a-GCST90014020	Waist circumference (UKB data field 48)	rs738140	41884954	4.62e-09	0.00200437	407661	-0.0117464	22	G	A
ebi-a-GCST90014020	Waist circumference (UKB data field 48)	rs17262885	58313302	3.04e-08	0.00210428	407661	0.0116559	13	A	G
ebi-a-GCST90014020	Waist circumference (UKB data field 48)	rs10768967	43641000	4.43e-08	0.0018793	407661	-0.0102852	11	T	C
ukb-b-9405	Waist circumference	rs2960578	21143739	3.2e-30	0.00179118	462166	-0.0204626	18	G	T	0.49623
ukb-b-9405	Waist circumference	rs9843653	49920571	6.7e-28	0.00178819	462166	0.0195793	3	C	T	0.511657
ukb-a-382	Waist circumference	rs9843653	49920571	2.68e-22	0.00215278	336639	0.0209096	3	C	T	0.514555
ukb-b-9405	Waist circumference	rs10828248	21824619	3.9e-22	0.0018815	462166	0.0181995	10	G	A	0.344014
ukb-a-382	Waist circumference	rs2960578	21143739	5.94e-19	0.00215143	336639	-0.0191341	18	G	T	0.498728
ukb-a-382	Waist circumference	rs10828248	21824619	5.28e-18	0.00226466	336639	0.0195838	10	G	A	0.343213
ukb-b-9405	Waist circumference	rs707896	26116424	3e-15	0.00242465	462166	-0.0191369	6	A	G	0.161508
ukb-a-382	Waist circumference	rs707896	26116424	4.06e-12	0.00291342	336639	-0.0202057	6	A	G	0.162119
ukb-b-9405	Waist circumference	rs13107325	103188709	1.4e-10	0.00339861	462166	0.0218147	4	T	C	0.0749
ukb-b-9405	Waist circumference	rs10768967	43641000	1.9e-10	0.00181032	462166	-0.0115242	11	T	C	0.423528
ukb-b-9405	Waist circumference	rs3769941	166185240	2.7e-09	0.00204447	462166	-0.0121564	2	G	A	0.255645
ukb-a-382	Waist circumference	rs13107325	103188709	3.35e-09	0.00409445	336639	0.024212	4	T	C	0.0747926
ukb-b-9405	Waist circumference	rs738140	41884954	7.2e-09	0.00194067	462166	-0.0112278	22	G	A	0.310181
ukb-b-9405	Waist circumference	rs77779142	65599656	7.6e-09	0.00240158	462166	0.0138757	11	T	C	0.166134
ukb-b-9405	Waist circumference	rs11847410	30159698	2.3e-08	0.00181921	462166	0.0101679	14	C	T	0.415721
ubm-a-2670	volume Left-Accumbens-area	rs13107325	103188709	1.29e-13	0.0249	7916	0.1848	4	T	C	0.073861
ebi-a-GCST90014016	Vitamin D levels (UKB data field 30890)	rs7012814	9173358	1.84e-08	0.0022641	373045	0.0127389	8	A	G
ukb-b-13352	Vascular/heart problems diagnosed by doctor: None of the above	rs707896	26116424	2.8e-13	0.00126736	461880	0.00925797	6	A	G	0.161488
ukb-b-13352	Vascular/heart problems diagnosed by doctor: None of the above	rs13107325	103188709	3.5e-12	0.0017761	461880	0.0123538	4	T	C	0.074908
ukb-a-435	Vascular/heart problems diagnosed by doctor: None of the above	rs707896	26116424	1.33e-11	0.00150264	336683	0.0101655	6	A	G	0.162119
ukb-b-13352	Vascular/heart problems diagnosed by doctor: None of the above	rs10768967	43641000	4.7e-10	0.000945961	461880	0.0058915	11	T	C	0.423484
ukb-b-13352	Vascular/heart problems diagnosed by doctor: None of the above	rs2960578	21143739	4e-08	0.000935431	461880	0.00513663	18	G	T	0.496227
ukb-b-14177	Vascular/heart problems diagnosed by doctor: High blood pressure	rs13107325	103188709	3.6e-16	0.00172845	461880	-0.0140872	4	T	C	0.074908
ukb-b-14177	Vascular/heart problems diagnosed by doctor: High blood pressure	rs707896	26116424	1.1e-12	0.00123349	461880	-0.00877572	6	A	G	0.161488
ukb-a-437	Vascular/heart problems diagnosed by doctor: High blood pressure	rs707896	26116424	6.7e-12	0.00146315	336683	-0.0100432	6	A	G	0.162119
ukb-a-437	Vascular/heart problems diagnosed by doctor: High blood pressure	rs13107325	103188709	1.69e-08	0.00205635	336683	-0.0115998	4	T	C	0.0747926
ukb-b-2909	Variation in diet	rs9843653	49920571	5e-13	0.00123466	460884	0.00892219	3	C	T	0.511679
ukb-b-4711	Usual walking pace	rs13107325	103188709	7.1e-24	0.00240623	459915	-0.0242429	4	T	C	0.07488
ukb-a-513	Usual walking pace	rs13107325	103188709	3.92e-20	0.00282441	335349	-0.0259586	4	T	C	0.0747926
ukb-b-4711	Usual walking pace	rs9843653	49920571	1.2e-14	0.00126681	459915	-0.00978001	3	C	T	0.511696
ukb-a-513	Usual walking pace	rs9843653	49920571	3.06e-10	0.00148526	335349	-0.00935129	3	C	T	0.514555
ukb-b-4711	Usual walking pace	rs2960578	21143739	9.8e-10	0.00126638	459915	0.00774052	18	G	T	0.49622
ukb-a-513	Usual walking pace	rs2960578	21143739	1.84e-08	0.00148454	335349	0.00835276	18	G	T	0.498728
ukb-b-7422	Use of sun/uv protection	rs440729	89649635	5.4e-40	0.00224449	459416	-0.0297103	16	A	G	0.799887
ebi-a-GCST90013998	Urea levels (UKB data field 30670)	rs2280450	126436279	3.81e-11	0.00212393	389608	0.0140421	10	T	C
ebi-a-GCST90013998	Urea levels (UKB data field 30670)	rs10513925	58823309	1.17e-09	0.00234711	389608	-0.0142815	18	T	C
ebi-a-GCST90013998	Urea levels (UKB data field 30670)	rs2404341	161092405	1.41e-09	0.00229251	389608	-0.0138805	3	C	T
ukb-d-30670_irnt	Urea	rs2280450	126436279	1.69e-09	0.0023134	344052	0.013939	10	T	C	0.55986
ukb-d-30670_raw	Urea	rs2404341	161092405	7.56e-09	0.0034957	344052	-0.020199	3	C	T	0.30793
ukb-d-30670_raw	Urea	rs2280450	126436279	1.36e-08	0.0032428	344052	0.018414	10	T	C	0.55986
ukb-d-30670_irnt	Urea	rs2404341	161092405	2.04e-08	0.0024938	344052	-0.013988	3	C	T	0.30793
ebi-a-GCST90014015	Urate levels (UKB data field 30880)	rs627779	93684089	1.62e-21	0.00186381	389404	-0.0177566	1	C	T
ebi-a-GCST90014015	Urate levels (UKB data field 30880)	rs13107325	103188709	3.25e-13	0.00351911	389404	-0.0256312	4	T	C
ebi-a-GCST90014015	Urate levels (UKB data field 30880)	rs2280450	126436279	1.07e-11	0.00179379	389404	-0.0121909	10	T	C
ebi-a-GCST90014015	Urate levels (UKB data field 30880)	rs9843653	49920571	4.75e-09	0.00178154	389404	0.0104324	3	C	T
ebi-a-GCST90025965	Urate levels	rs13107325	103188709	1.1e-43	0.00358845	437354	-0.0478015	4	T	C	0.0748679
ukb-d-30880_irnt	Urate	rs627779	93684089	2.69e-16	0.002126	343836	-0.017405	1	C	T	0.35006
ukb-d-30880_raw	Urate	rs627779	93684089	4.48e-16	0.17155	343836	-1.3939	1	C	T	0.35006
ukb-d-30880_raw	Urate	rs13107325	103188709	6.66e-16	0.31205	343836	-2.5204	4	T	C	0.074844
ukb-d-30880_irnt	Urate	rs13107325	103188709	1e-15	0.0038672	343836	-0.031043	4	T	C	0.074844
ukb-d-30880_raw	Urate	rs2280450	126436279	2.56e-09	0.16535	343836	-0.98507	10	T	C	0.55989
ukb-d-30880_irnt	Urate	rs2280450	126436279	5.89e-09	0.0020492	343836	-0.011926	10	T	C	0.55989
ebi-a-GCST90032616	UBA3855 sp900316885 abundance in stool	rs72970243	136484232	2.5e-10	0.00820883	5959	0.0519185	2	A	G	0.158125
ebi-a-GCST90010356	Tyrosine-protein kinase receptor TYRO3 levels	rs1473781	41818917	4.36e-16	0.0406627	1313	0.343555	15	A	G	0.374
ukb-b-17557	Types of transport used (excluding work): Cycle	rs9843653	49920571	8.6e-10	0.000536116	460491	-0.00328775	3	C	T	0.511689
ukb-b-17557	Types of transport used (excluding work): Cycle	rs13107325	103188709	1.6e-09	0.00101817	460491	-0.00614331	4	T	C	0.074884
ukb-b-7663	Types of physical activity in last 4 weeks: Strenuous sports	rs13107325	103188709	6.1e-11	0.00119643	460376	-0.00782612	4	T	C	0.0749
ukb-a-485	Types of physical activity in last 4 weeks: Strenuous sports	rs13107325	103188709	3.73e-09	0.001406	335599	-0.00828985	4	T	C	0.0747926
ukb-b-8764	Types of physical activity in last 4 weeks: Other exercises (eg: swimming, cycling, keep fit, bowling)	rs9843653	49920571	1.6e-08	0.00104014	460376	-0.00587901	3	C	T	0.511702
ukb-b-1392	Type of cancer: ICD10: C61 Malignant neoplasm of prostate	rs2007403	106131210	3.4e-10	0.000276979	463010	0.00173925	4	T	C	0.641604
ebi-a-GCST90002227	Two-hour glucose	rs7012814	9173358	1.04e-09	0.0077	63396	0.0439	8	A	G	0.471
ukb-b-9685	Trunk predicted mass	rs11651289	62013474	6.1e-47	0.00143401	454463	0.0206329	17	T	C	0.248095
ukb-a-293	Trunk predicted mass	rs11651289	62013474	3.21e-36	0.00176902	330995	0.0222338	17	T	C	0.249808
ukb-b-9685	Trunk predicted mass	rs975303	19028788	2.4e-25	0.00159863	454463	0.0166331	6	G	A	0.181156
ukb-b-9685	Trunk predicted mass	rs72790304	24108557	8.3e-24	0.00161725	454463	-0.0162702	2	A	G	0.174969
ukb-b-9685	Trunk predicted mass	rs2960578	21143739	6.3e-22	0.00123669	454463	-0.0119028	18	G	T	0.496325
ukb-b-9685	Trunk predicted mass	rs707896	26116424	3.8e-21	0.00166616	454463	-0.0157254	6	A	G	0.161541
ukb-b-9685	Trunk predicted mass	rs9843653	49920571	1.7e-19	0.00123184	454463	0.0111256	3	C	T	0.511542
ukb-a-293	Trunk predicted mass	rs72790304	24108557	4.91e-19	0.00201283	330995	-0.0179441	2	A	G	0.173802
ukb-a-293	Trunk predicted mass	rs707896	26116424	1e-18	0.00206469	330995	-0.0182425	6	A	G	0.162119
ukb-a-293	Trunk predicted mass	rs975303	19028788	1.92e-17	0.00197539	330995	0.0167887	6	G	A	0.182816
ukb-b-9685	Trunk predicted mass	rs28569885	123897177	1.3e-16	0.00153021	454463	-0.0126583	12	G	A	0.795961
ukb-a-293	Trunk predicted mass	rs2960578	21143739	9.23e-16	0.00152571	330995	-0.0122623	18	G	T	0.498728
ukb-a-293	Trunk predicted mass	rs9843653	49920571	6.79e-15	0.00152593	330995	0.011885	3	C	T	0.514555
ukb-a-293	Trunk predicted mass	rs28569885	123897177	4.43e-14	0.00190092	330995	-0.0143481	12	G	A	0.797559
ukb-b-9685	Trunk predicted mass	rs2007403	106131210	2.5e-12	0.00128371	454463	-0.00899196	4	T	C	0.641594
ukb-b-9685	Trunk predicted mass	rs7468585	23347579	1.5e-11	0.00123771	454463	0.00835188	9	G	A	0.472802
ukb-b-9685	Trunk predicted mass	rs7185391	68323115	1e-10	0.00138468	454463	-0.00894486	16	G	T	0.724835
ukb-b-9685	Trunk predicted mass	rs7977247	107259470	6.8e-10	0.00124678	454463	-0.00769237	12	C	T	0.422563
ukb-a-293	Trunk predicted mass	rs7185391	68323115	1.12e-09	0.00171257	330995	-0.0104331	16	G	T	0.725506
ukb-a-293	Trunk predicted mass	rs2007403	106131210	1.45e-08	0.00159505	330995	-0.00903987	4	T	C	0.647047
ukb-b-9685	Trunk predicted mass	rs738140	41884954	4.2e-08	0.00134071	454463	-0.00734843	22	G	A	0.31019
ukb-b-17409	Trunk fat-free mass	rs11651289	62013474	1.8e-47	0.00143859	454508	0.0208224	17	T	C	0.248098
ukb-a-292	Trunk fat-free mass	rs11651289	62013474	2.38e-36	0.00177477	331030	0.0223478	17	T	C	0.249808
ukb-b-17409	Trunk fat-free mass	rs975303	19028788	2.6e-25	0.00160371	454508	0.0166709	6	G	A	0.181156
ukb-b-17409	Trunk fat-free mass	rs72790304	24108557	3.5e-24	0.00162244	454508	-0.0164584	2	A	G	0.174972
ukb-b-17409	Trunk fat-free mass	rs2960578	21143739	1.5e-22	0.00124066	454508	-0.0121208	18	G	T	0.496333
ukb-b-17409	Trunk fat-free mass	rs707896	26116424	2.6e-21	0.00167148	454508	-0.0158385	6	A	G	0.161536
ukb-b-17409	Trunk fat-free mass	rs9843653	49920571	1.2e-19	0.00123577	454508	0.0112074	3	C	T	0.511541
ukb-a-292	Trunk fat-free mass	rs72790304	24108557	2.81e-19	0.00201936	331030	-0.018127	2	A	G	0.173802
ukb-a-292	Trunk fat-free mass	rs707896	26116424	8.95e-19	0.00207145	331030	-0.0183282	6	A	G	0.162119
ukb-a-292	Trunk fat-free mass	rs975303	19028788	2.3e-17	0.00198184	331030	0.0168024	6	G	A	0.182816
ukb-b-17409	Trunk fat-free mass	rs28569885	123897177	1.4e-16	0.00153515	454508	-0.0126937	12	G	A	0.795959
ukb-a-292	Trunk fat-free mass	rs2960578	21143739	4.8e-16	0.00153067	331030	-0.0124241	18	G	T	0.498728
ukb-a-292	Trunk fat-free mass	rs9843653	49920571	3.48e-15	0.00153091	331030	0.0120524	3	C	T	0.514555
ukb-a-292	Trunk fat-free mass	rs28569885	123897177	5.27e-14	0.00190716	331030	-0.0143522	12	G	A	0.797559
ukb-b-17409	Trunk fat-free mass	rs2007403	106131210	2e-12	0.00128782	454508	-0.00905528	4	T	C	0.641597
ukb-b-17409	Trunk fat-free mass	rs7468585	23347579	1e-11	0.00124169	454508	0.00844984	9	G	A	0.472805
ukb-b-17409	Trunk fat-free mass	rs7185391	68323115	1.5e-10	0.00138915	454508	-0.00890274	16	G	T	0.724836
ukb-b-17409	Trunk fat-free mass	rs7977247	107259470	6.3e-10	0.00125081	454508	-0.00773459	12	C	T	0.422561
ukb-a-292	Trunk fat-free mass	rs7185391	68323115	1.02e-09	0.00171818	331030	-0.0104907	16	G	T	0.725506
ukb-a-292	Trunk fat-free mass	rs2007403	106131210	1.53e-08	0.00160025	331030	-0.00905406	4	T	C	0.647047
ukb-b-16407	Trunk fat percentage	rs13107325	103188709	1.6e-26	0.00351679	454613	0.0374858	4	T	C	0.074856
ukb-a-290	Trunk fat percentage	rs13107325	103188709	4.8e-25	0.00425041	331113	0.0439394	4	T	C	0.0747926
ukb-b-16407	Trunk fat percentage	rs707896	26116424	5e-25	0.00250778	454613	-0.025912	6	A	G	0.16153
ukb-b-16407	Trunk fat percentage	rs2960578	21143739	1.2e-22	0.00185435	454613	-0.0181569	18	G	T	0.496327
ukb-b-16407	Trunk fat percentage	rs9843653	49920571	1.9e-22	0.0018497	454613	0.0180268	3	C	T	0.511542
ukb-b-16407	Trunk fat percentage	rs10828248	21824619	3e-20	0.00194634	454613	0.0179459	10	G	A	0.344024
ukb-a-290	Trunk fat percentage	rs707896	26116424	1.48e-19	0.0030226	331113	-0.0273451	6	A	G	0.162119
ukb-a-290	Trunk fat percentage	rs9843653	49920571	4.75e-18	0.00223379	331113	0.0193442	3	C	T	0.514555
ukb-a-290	Trunk fat percentage	rs10828248	21824619	1.33e-15	0.0023497	331113	0.0187799	10	G	A	0.343213
ukb-a-290	Trunk fat percentage	rs2960578	21143739	3.45e-13	0.00223351	331113	-0.0162506	18	G	T	0.498728
ukb-b-16407	Trunk fat percentage	rs11847410	30159698	2e-11	0.00188252	454613	0.0126238	14	C	T	0.415632
ukb-b-16407	Trunk fat percentage	rs2280450	126436279	3.5e-10	0.00186666	454613	0.0117124	10	T	C	0.560675
ukb-b-16407	Trunk fat percentage	rs10768967	43641000	1e-09	0.00187343	454613	-0.0114423	11	T	C	0.423615
ukb-b-16407	Trunk fat percentage	rs72970243	136484232	1.3e-09	0.00280796	454613	-0.0170508	2	A	G	0.120708
ukb-b-16407	Trunk fat percentage	rs738140	41884954	1.7e-09	0.00200818	454613	-0.0120924	22	G	A	0.310193
ukb-b-16407	Trunk fat percentage	rs3769941	166185240	7.4e-09	0.00211468	454613	-0.0122245	2	G	A	0.255726
ukb-a-290	Trunk fat percentage	rs2280450	126436279	2.33e-08	0.0022502	331113	0.0125696	10	T	C	0.560439
ukb-b-20044	Trunk fat mass	rs2960578	21143739	3.2e-33	0.00201866	454588	-0.0242428	18	G	T	0.49633
ukb-b-20044	Trunk fat mass	rs707896	26116424	6.3e-33	0.0027287	454588	-0.0326166	6	A	G	0.161529
ukb-b-20044	Trunk fat mass	rs9843653	49920571	2.2e-30	0.00201264	454588	0.0230597	3	C	T	0.51154
ukb-a-291	Trunk fat mass	rs707896	26116424	4.88e-27	0.0033109	331093	-0.0356544	6	A	G	0.162119
ukb-a-291	Trunk fat mass	rs9843653	49920571	1.13e-24	0.00244685	331093	0.0250937	3	C	T	0.514555
ukb-b-20044	Trunk fat mass	rs13107325	103188709	4.3e-23	0.00382747	454588	0.0378784	4	T	C	0.074858
ukb-b-20044	Trunk fat mass	rs10828248	21824619	3.7e-21	0.00211891	454588	0.0200041	10	G	A	0.344027
ukb-a-291	Trunk fat mass	rs13107325	103188709	4.13e-21	0.00465611	331093	0.0439062	4	T	C	0.0747926
ukb-a-291	Trunk fat mass	rs2960578	21143739	6.2e-20	0.00244656	331093	-0.0223648	18	G	T	0.498728
ukb-a-291	Trunk fat mass	rs10828248	21824619	2.25e-16	0.00257392	331093	0.0211277	10	G	A	0.343213
ukb-b-20044	Trunk fat mass	rs2280450	126436279	1.2e-11	0.00203216	454588	0.013776	10	T	C	0.560677
ukb-b-20044	Trunk fat mass	rs738140	41884954	1.2e-11	0.00218692	454588	-0.0148347	22	G	A	0.310202
ukb-b-20044	Trunk fat mass	rs11847410	30159698	2.1e-11	0.00204935	454588	0.0137274	14	C	T	0.415638
ukb-b-20044	Trunk fat mass	rs10768967	43641000	4.1e-11	0.00203922	454588	-0.0134615	11	T	C	0.423618
ukb-a-291	Trunk fat mass	rs2280450	126436279	3.63e-09	0.00246491	331093	0.0145436	10	T	C	0.560439
ukb-b-20044	Trunk fat mass	rs72970243	136484232	9.5e-09	0.00305581	454588	-0.017541	2	A	G	0.120704
ukb-b-20044	Trunk fat mass	rs3769941	166185240	1.6e-08	0.00230129	454588	-0.0130127	2	G	A	0.255726
ukb-a-291	Trunk fat mass	rs738140	41884954	2.21e-08	0.00264451	331093	-0.0147948	22	G	A	0.310624
met-d-XS_VLDL_TG_pct	Triglycerides to total lipids ratio in very small VLDL	rs7012814	9173358	7.4e-18	0.00395313		-0.0330055	8	A	G	0.474255
ebi-a-GCST90093039	Triglycerides to total lipids ratio in very small VLDL	rs7012814	9173358	3.7e-17	0.00393191	115082	-0.0331203	8	A	G	0.474265
met-d-XS_VLDL_TG_pct	Triglycerides to total lipids ratio in very small VLDL	rs13107325	103188709	1.9e-10	0.00748184		0.0471779	4	T	C	0.074284
ebi-a-GCST90093039	Triglycerides to total lipids ratio in very small VLDL	rs13107325	103188709	2.6e-10	0.00744201	115082	0.0470502	4	T	C	0.074282
ebi-a-GCST90093015	Triglycerides to total lipids ratio in very large HDL	rs7012814	9173358	1.7e-14	0.00390287	115056	-0.029955	8	A	G	0.474256
met-d-XL_HDL_TG_pct	Triglycerides to total lipids ratio in very large HDL	rs7012814	9173358	3.1e-14	0.00391869		-0.0299809	8	A	G	0.474247
ebi-a-GCST90093015	Triglycerides to total lipids ratio in very large HDL	rs13107325	103188709	3e-09	0.0073921	115056	0.0438462	4	T	C	0.074286
met-d-XL_HDL_TG_pct	Triglycerides to total lipids ratio in very large HDL	rs13107325	103188709	3.4e-09	0.00742158		0.0440775	4	T	C	0.074288
met-d-S_VLDL_TG_pct	Triglycerides to total lipids ratio in small VLDL	rs7012814	9173358	1.3e-09	0.00402747		-0.0235956	8	A	G	0.474255
ebi-a-GCST90092979	Triglycerides to total lipids ratio in small VLDL	rs7012814	9173358	3.8e-09	0.00401194	115082	-0.0236477	8	A	G	0.474265
met-d-S_LDL_TG_pct	Triglycerides to total lipids ratio in small LDL	rs7012814	9173358	7e-16	0.00403152		-0.031485	8	A	G	0.474255
ebi-a-GCST90092967	Triglycerides to total lipids ratio in small LDL	rs7012814	9173358	2.2e-15	0.00400191	115082	-0.0317345	8	A	G	0.474265
ebi-a-GCST90092955	Triglycerides to total lipids ratio in small HDL	rs7012814	9173358	2.5e-24	0.00393537	115082	-0.0400463	8	A	G	0.474265
met-d-S_HDL_TG_pct	Triglycerides to total lipids ratio in small HDL	rs7012814	9173358	1e-23	0.00395343		-0.0398329	8	A	G	0.474255
met-d-S_HDL_TG_pct	Triglycerides to total lipids ratio in small HDL	rs13107325	103188709	1.3e-14	0.00749214		0.0569894	4	T	C	0.074284
ebi-a-GCST90092955	Triglycerides to total lipids ratio in small HDL	rs13107325	103188709	1.8e-14	0.00745868	115082	0.0571594	4	T	C	0.074282
met-d-M_VLDL_TG_pct	Triglycerides to total lipids ratio in medium VLDL	rs7012814	9173358	2.4e-09	0.00393133		-0.0222861	8	A	G	0.474255
ebi-a-GCST90092927	Triglycerides to total lipids ratio in medium VLDL	rs7012814	9173358	1.4e-08	0.00392366	115082	-0.0222666	8	A	G	0.474265
met-d-M_LDL_TG_pct	Triglycerides to total lipids ratio in medium LDL	rs7012814	9173358	2.1e-15	0.00411085		-0.0313088	8	A	G	0.474255
ebi-a-GCST90092915	Triglycerides to total lipids ratio in medium LDL	rs7012814	9173358	8.1e-15	0.00407462	115082	-0.0316411	8	A	G	0.474265
ebi-a-GCST90092915	Triglycerides to total lipids ratio in medium LDL	rs13107325	103188709	2.1e-08	0.00770622	115082	0.0432072	4	T	C	0.074282
ebi-a-GCST90092903	Triglycerides to total lipids ratio in medium HDL	rs7012814	9173358	8.1e-24	0.00397044	115082	-0.0399504	8	A	G	0.474265
met-d-M_HDL_TG_pct	Triglycerides to total lipids ratio in medium HDL	rs7012814	9173358	1.1e-22	0.00398703		-0.0397159	8	A	G	0.474255
met-d-M_HDL_TG_pct	Triglycerides to total lipids ratio in medium HDL	rs13107325	103188709	3e-11	0.0075546		0.0497398	4	T	C	0.074284
ebi-a-GCST90092903	Triglycerides to total lipids ratio in medium HDL	rs13107325	103188709	3.1e-11	0.00752385	115082	0.0499628	4	T	C	0.074282
ebi-a-GCST90092867	Triglycerides to total lipids ratio in large LDL	rs7012814	9173358	2.9e-18	0.0040415	115082	-0.0352193	8	A	G	0.474265
met-d-L_LDL_TG_pct	Triglycerides to total lipids ratio in large LDL	rs7012814	9173358	3.2e-18	0.00408208		-0.0348647	8	A	G	0.474255
ebi-a-GCST90092867	Triglycerides to total lipids ratio in large LDL	rs13107325	103188709	2.6e-12	0.00764407	115082	0.0535091	4	T	C	0.074282
met-d-L_LDL_TG_pct	Triglycerides to total lipids ratio in large LDL	rs13107325	103188709	6.3e-12	0.00772063		0.0526372	4	T	C	0.074284
ebi-a-GCST90092855	Triglycerides to total lipids ratio in large HDL	rs7012814	9173358	3.5e-24	0.00390756	115082	-0.0396451	8	A	G	0.474265
met-d-L_HDL_TG_pct	Triglycerides to total lipids ratio in large HDL	rs7012814	9173358	2.7e-23	0.00392437		-0.0395648	8	A	G	0.474255
met-d-L_HDL_TG_pct	Triglycerides to total lipids ratio in large HDL	rs13107325	103188709	1.6e-10	0.00743589		0.0466483	4	T	C	0.074284
ebi-a-GCST90092855	Triglycerides to total lipids ratio in large HDL	rs13107325	103188709	2.4e-10	0.00740445	115082	0.0468768	4	T	C	0.074282
ebi-a-GCST90092842	Triglycerides to total lipids ratio in IDL	rs7012814	9173358	1.3e-22	0.00398844	115082	-0.0390298	8	A	G	0.474265
met-d-IDL_TG_pct	Triglycerides to total lipids ratio in IDL	rs7012814	9173358	1.8e-22	0.00402012		-0.0386477	8	A	G	0.474255
ebi-a-GCST90092842	Triglycerides to total lipids ratio in IDL	rs13107325	103188709	7.6e-15	0.0075486	115082	0.0586839	4	T	C	0.074282
met-d-IDL_TG_pct	Triglycerides to total lipids ratio in IDL	rs13107325	103188709	1.3e-14	0.0076081		0.0582468	4	T	C	0.074284
met-d-S_HDL_TG	Triglycerides in small HDL	rs7012814	9173358	9.5e-11	0.00403301		-0.0266693	8	A	G	0.474255
ieu-b-111	triglycerides	rs13107325	103188709	1.7e-15	0.00377743		0.0300749	4	T	C	0.074905
ieu-b-111	triglycerides	rs2960578	21143739	3.2e-15	0.00199175		-0.0157001	18	G	T	0.496166
ebi-a-GCST90018975	Triglycerides	rs627779	93684089	4.53e-14	0.0021	343992	-0.0158	1	C	T	0.353863
ieu-b-111	triglycerides	rs7012814	9173358	1.1e-12	0.00199338		-0.0141908	8	A	G	0.473951
ukb-d-30870_irnt	Triglycerides	rs2960578	21143739	1.16e-12	0.0023225	343992	-0.016514	18	G	T	0.49919
ebi-a-GCST90018975	Triglycerides	rs13107325	103188709	2.45e-12	0.0044	343992	0.0309	4	T	C	0.074849
ukb-d-30870_irnt	Triglycerides	rs13107325	103188709	2.45e-12	0.0044132	343992	0.03092	4	T	C	0.074849
ebi-a-GCST90018975	Triglycerides	rs2960578	21143739	7.92e-12	0.0022	343992	-0.0154	18	G	T	0.608732
ieu-b-111	triglycerides	rs7977247	107259470	4.9e-10	0.00201388		0.0125303	12	C	T	0.422393
ukb-d-30870_raw	Triglycerides	rs13107325	103188709	6.92e-10	0.0045598	343992	0.028125	4	T	C	0.074849
ukb-d-30870_raw	Triglycerides	rs2960578	21143739	1.24e-09	0.0023997	343992	-0.014578	18	G	T	0.49919
ebi-a-GCST90018755	Triglycerides	rs627779	93684089	1.8e-09	0.00414782	111667	-0.024951	1	C	T	0.3657
ieu-b-111	triglycerides	rs28569885	123897177	1.7e-08	0.00247245		0.0139444	12	G	A	0.796072
ebi-a-GCST90018975	Triglycerides	rs7977247	107259470	3.09e-08	0.0021	343992	0.0115	12	C	T	0.390052
ebi-a-GCST90093038	Triglyceride levels in very small VLDL	rs7012814	9173358	9.1e-09	0.00404653	115082	-0.0232548	8	A	G	0.474265
ebi-a-GCST90092954	Triglyceride levels in small HDL	rs7012814	9173358	2.4e-11	0.00401214	115082	-0.0267971	8	A	G	0.474265
ebi-a-GCST90014014	Triglyceride levels (UKB data field 30870)	rs2960578	21143739	6.3e-16	0.00204505	389562	-0.016531	18	G	T
ebi-a-GCST90014014	Triglyceride levels (UKB data field 30870)	rs13107325	103188709	2.04e-14	0.00390359	389562	0.0298557	4	T	C
ebi-a-GCST90014014	Triglyceride levels (UKB data field 30870)	rs7012814	9173358	1.37e-10	0.00208201	389562	-0.0133655	8	A	G
ebi-a-GCST90014014	Triglyceride levels (UKB data field 30870)	rs7977247	107259470	3.45e-10	0.00207362	389562	0.0130161	12	C	T
bbj-a-55	Triglyceride	rs627779	93684089	3.7e-08	0.004508		-0.02481	1	C	T	0.3693
ukb-b-7135	Treatment speciality of consultant (recoded): General surgery	rs10828248	21824619	6.3e-14	0.000952307	449925	0.00714336	10	G	A	0.343827
prot-a-3024	Transmembrane protease serine 11D	rs9843653	49920571	6.46e-22	0.0243	3301	0.2334	3	C	T	0.50786
ieu-a-1052	Transferrin	rs707896	26116424	5e-10	0.0138	23986	0.086	6	A	G
ebi-a-GCST90012112	Total testosterone levels	rs7977247	107259470	3.9e-11	0.00284173	230454	-0.0182888	12	C	T	0.421748
ukb-d-30860_irnt	Total protein	rs7012814	9173358	1.14e-19	0.0025318	314921	0.022977	8	A	G	0.47517
ukb-d-30860_raw	Total protein	rs7012814	9173358	1.38e-19	0.010212	314921	0.09247	8	A	G	0.47517
met-d-Total_PL	Total phospholipids in lipoprotein particles	rs7012814	9173358	4.7e-13	0.00396653		0.0279476	8	A	G	0.474255
met-d-Total_PL	Total phospholipids in lipoprotein particles	rs13107325	103188709	7.5e-10	0.00749727		-0.0444795	4	T	C	0.074284
ebi-a-GCST90092991	Total phospholipid levels in lipoprotein particles	rs7012814	9173358	1.5e-12	0.00395915	115082	0.0280001	8	A	G	0.474265
ebi-a-GCST90092991	Total phospholipid levels in lipoprotein particles	rs13107325	103188709	3.5e-09	0.00748341	115082	-0.0442121	4	T	C	0.074282
met-d-XL_HDL_L	Total lipids in very large HDL	rs13107325	103188709	6e-15	0.00707683		-0.0535125	4	T	C	0.074284
met-d-XL_HDL_L	Total lipids in very large HDL	rs7012814	9173358	8.1e-11	0.00374481		0.0248378	8	A	G	0.474255
met-d-M_HDL_L	Total lipids in medium HDL	rs13107325	103188709	1.1e-19	0.00730937		-0.0650666	4	T	C	0.074284
met-d-M_HDL_L	Total lipids in medium HDL	rs7012814	9173358	1.7e-18	0.00386597		0.0339266	8	A	G	0.474255
met-d-L_LDL_L	Total lipids in large LDL	rs7012814	9173358	3.4e-09	0.00412608		0.0241796	8	A	G	0.474255
met-d-L_HDL_L	Total lipids in large HDL	rs13107325	103188709	4.7e-25	0.00691039		-0.0691826	4	T	C	0.074284
met-d-L_HDL_L	Total lipids in large HDL	rs7012814	9173358	3.9e-20	0.00365419		0.0339923	8	A	G	0.474255
met-d-IDL_L	Total lipids in IDL	rs7012814	9173358	3.6e-11	0.00402778		0.0259512	8	A	G	0.474255
met-d-HDL_L	Total lipids in HDL	rs13107325	103188709	1.6e-25	0.00707092		-0.0713122	4	T	C	0.074284
met-d-HDL_L	Total lipids in HDL	rs7012814	9173358	1.3e-22	0.00373953		0.0366364	8	A	G	0.474255
ebi-a-GCST90093010	Total lipid levels in very large HDL	rs13107325	103188709	8.6e-14	0.00707617	115082	-0.052796	4	T	C	0.074282
ebi-a-GCST90093010	Total lipid levels in very large HDL	rs7012814	9173358	4.2e-11	0.00374442	115082	0.0246983	8	A	G	0.474265
ebi-a-GCST90092898	Total lipid levels in medium HDL	rs13107325	103188709	4e-19	0.00729892	115082	-0.0652315	4	T	C	0.074282
ebi-a-GCST90092898	Total lipid levels in medium HDL	rs7012814	9173358	1.2e-18	0.00386046	115082	0.0340412	8	A	G	0.474265
ebi-a-GCST90092862	Total lipid levels in large LDL	rs7012814	9173358	4.1e-09	0.00412559	115082	0.0242586	8	A	G	0.474265
ebi-a-GCST90092850	Total lipid levels in large HDL	rs13107325	103188709	1.7e-23	0.00690187	115082	-0.0689495	4	T	C	0.074282
ebi-a-GCST90092850	Total lipid levels in large HDL	rs7012814	9173358	1.1e-20	0.00364956	115082	0.0340209	8	A	G	0.474265
ebi-a-GCST90092837	Total lipid levels in IDL	rs7012814	9173358	1.1e-10	0.0040271	115082	0.0259801	8	A	G	0.474265
ebi-a-GCST90092825	Total lipid levels in HDL	rs13107325	103188709	5.6e-24	0.0070618	115082	-0.071311	4	T	C	0.074282
ebi-a-GCST90092825	Total lipid levels in HDL	rs7012814	9173358	7.4e-23	0.00373465	115082	0.0367568	8	A	G	0.474265
ebi-a-GCST90092988	Total free cholesterol levels	rs7012814	9173358	1e-08	0.00406879	115082	0.0233134	8	A	G	0.474265
met-d-Total_FC	Total free cholesterol	rs7012814	9173358	7e-09	0.00407027		0.023225	8	A	G	0.474255
ebi-a-GCST90092986	Total esterified cholesterol levels	rs7012814	9173358	1e-15	0.00401916	115082	0.0322442	8	A	G	0.474265
ebi-a-GCST90092986	Total esterified cholesterol levels	rs13107325	103188709	4.9e-08	0.00759634	115082	-0.0414386	4	T	C	0.074282
met-d-Total_CE	Total esterified cholesterol	rs7012814	9173358	9.3e-16	0.00401862		0.0321004	8	A	G	0.474255
met-d-Total_CE	Total esterified cholesterol	rs13107325	103188709	2.6e-08	0.00759512		-0.0415682	4	T	C	0.074284
ebi-a-GCST90092990	Total concentration of lipoprotein particles	rs7012814	9173358	1.1e-22	0.00391793	115082	0.0383956	8	A	G	0.474265
met-d-Total_P	Total concentration of lipoprotein particles	rs7012814	9173358	2.6e-22	0.0039193		0.0381391	8	A	G	0.474255
met-d-Total_P	Total concentration of lipoprotein particles	rs13107325	103188709	1.9e-18	0.00740926		-0.0628247	4	T	C	0.074284
ebi-a-GCST90092990	Total concentration of lipoprotein particles	rs13107325	103188709	1.6e-17	0.00740666	115082	-0.063093	4	T	C	0.074282
ebi-a-GCST90092812	Total cholines levels	rs7012814	9173358	6.2e-14	0.0039101	115006	0.0293446	8	A	G	0.474242
ebi-a-GCST90092812	Total cholines levels	rs13107325	103188709	1.5e-11	0.00739064	115006	-0.0498448	4	T	C	0.074274
met-d-Cholines	Total cholines	rs7012814	9173358	3e-14	0.0039175		0.0292326	8	A	G	0.474241
met-d-Cholines	Total cholines	rs13107325	103188709	2.4e-12	0.00740463		-0.0500898	4	T	C	0.074275
ebi-a-GCST90018974	Total cholesterol levels	rs7012814	9173358	1.38e-43	0.0022	344278	0.0306	8	A	G	0.593833
ebi-a-GCST90025953	Total cholesterol levels	rs13107325	103188709	4.1e-24	0.0039614	437878	-0.0406508	4	T	C	0.0748702
ebi-a-GCST90018974	Total cholesterol levels	rs13107325	103188709	2.72e-21	0.0044	344278	-0.0418	4	T	C	0.074852
ebi-a-GCST90092985	Total cholesterol levels	rs7012814	9173358	1.3e-13	0.00403303	115082	0.0298595	8	A	G	0.474265
met-d-Total_C	Total cholesterol	rs7012814	9173358	1.1e-13	0.00403325		0.0297286	8	A	G	0.474255
ebi-a-GCST90014012	Total bilirubin levels (UKB data field 30840)	rs707896	26116424	3.11e-08	0.00243305	388303	-0.0134678	6	A	G
ukb-b-13823	Time to complete round	rs975303	19028788	2.3e-08	0.00267933	454157	-0.0149711	6	G	A	0.181286
ukb-b-5192	Time spent watching television (TV)	rs9843653	49920571	2.8e-33	0.00159099	437887	0.0191235	3	C	T	0.512262
ukb-a-5	Time spent watching television (TV)	rs9843653	49920571	1.74e-23	0.00187104	319740	0.0186874	3	C	T	0.514555
ukb-b-5192	Time spent watching television (TV)	rs707896	26116424	5.9e-14	0.00215851	437887	-0.0162108	6	A	G	0.161246
ukb-b-5192	Time spent watching television (TV)	rs7468585	23347579	1.6e-12	0.00159562	437887	-0.0112718	9	G	A	0.472398
ukb-a-5	Time spent watching television (TV)	rs7468585	23347579	2.12e-12	0.00187371	319740	-0.013166	9	G	A	0.473307
ukb-b-5192	Time spent watching television (TV)	rs13107325	103188709	1.7e-11	0.00301818	437887	0.0203199	4	T	C	0.075099
ukb-a-5	Time spent watching television (TV)	rs13107325	103188709	1.04e-10	0.00355199	319740	0.0229522	4	T	C	0.0747926
ukb-b-5192	Time spent watching television (TV)	rs10828248	21824619	4.3e-10	0.00167225	437887	0.0104421	10	G	A	0.344378
ukb-b-5192	Time spent watching television (TV)	rs627779	93684089	6.8e-10	0.00166189	437887	0.0102533	1	C	T	0.350605
ukb-a-5	Time spent watching television (TV)	rs707896	26116424	2.65e-09	0.0025336	319740	-0.0150799	6	A	G	0.162119
ukb-b-5192	Time spent watching television (TV)	rs28569885	123897177	1.6e-08	0.00197788	437887	0.0111835	12	G	A	0.796221
ukb-b-5192	Time spent watching television (TV)	rs77779142	65599656	2.6e-08	0.00213487	437887	0.0118787	11	T	C	0.166251
ukb-b-4522	Time spent using computer	rs7468585	23347579	2.7e-15	0.00182998	360895	0.0144656	9	G	A	0.473194
ukb-a-6	Time spent using computer	rs7468585	23347579	7.71e-12	0.00215302	261987	0.0147358	9	G	A	0.473307
ukb-b-4522	Time spent using computer	rs975303	19028788	6.1e-11	0.00237353	360895	0.0155249	6	G	A	0.181128
ukb-b-4522	Time spent using computer	rs13151920	159651881	2.4e-09	0.00188764	360895	-0.0112659	4	A	G	0.392306
ukb-a-6	Time spent using computer	rs13151920	159651881	3.01e-09	0.00222237	261987	-0.0131817	4	A	G	0.39125
ukb-a-6	Time spent using computer	rs975303	19028788	1.11e-08	0.00278393	261987	0.0159043	6	G	A	0.182816
ukb-b-4522	Time spent using computer	rs627779	93684089	1.8e-08	0.00190892	360895	-0.0107429	1	C	T	0.349869
ukb-b-4522	Time spent using computer	rs10828248	21824619	2.8e-08	0.00191806	360895	0.0106528	10	G	A	0.344788
ukb-b-3793	Time spent driving	rs975303	19028788	1.3e-09	0.00243891	310555	0.0147866	6	G	A	0.180828
ukb-b-969	Time spend outdoors in summer	rs9843653	49920571	1.5e-14	0.00192923	419314	0.0148276	3	C	T	0.511694
ukb-b-969	Time spend outdoors in summer	rs72970243	136484232	7.1e-09	0.00293346	419314	-0.0169825	2	A	G	0.120428
prot-a-3123	Thioredoxin domain-containing protein 12	rs9843653	49920571	3.98e-57	0.0237	3301	-0.3775	3	C	T	0.50786
ieu-b-4879	telomere length	rs6030200	35554361	8e-42	0.00215693	472174	-0.0292246	20	A	G	0.321421
ieu-b-4879	telomere length	rs9843653	49920571	6.6e-14	0.00200786	472174	-0.0150497	3	C	T	0.503697
ieu-b-4879	telomere length	rs28569885	123897177	2.1e-11	0.00248403	472174	0.0166447	12	G	A	0.786242
ebi-a-GCST90029035	Tanning	rs440729	89649635	0	0.00116431	513536	0.0493406	16	A	G	0.799736
ukb-b-20292	Taking other prescription medications	rs9843653	49920571	1e-10	0.00103732	461332	0.00670659	3	C	T	0.511658
ukb-a-310	Taking other prescription medications	rs9843653	49920571	1.24e-10	0.00121764	336330	0.00783545	3	C	T	0.514555
ukb-b-20175	Systolic blood pressure, automated reading	rs13107325	103188709	1.2e-11	0.00394247	436419	-0.0267089	4	T	C	0.074884
ukb-b-20175	Systolic blood pressure, automated reading	rs6539284	79592680	5e-10	0.00209713	436419	-0.013043	12	C	T	0.428668
ukb-b-20175	Systolic blood pressure, automated reading	rs4792830	44199290	3.9e-08	0.00271058	436419	0.0149015	17	C	T	0.178824
ebi-a-GCST90014018	Systolic blood pressure automated reading (UKB data field 4080)	rs13107325	103188709	1.32e-13	0.00391667	385798	-0.0289976	4	T	C
ebi-a-GCST90014018	Systolic blood pressure automated reading (UKB data field 4080)	rs7965658	49987929	2.11e-10	0.00259878	385798	-0.0165105	12	A	G
ebi-a-GCST90014018	Systolic blood pressure automated reading (UKB data field 4080)	rs4792830	44199290	1.52e-08	0.00266721	385798	0.0150948	17	C	T
ebi-a-GCST90014018	Systolic blood pressure automated reading (UKB data field 4080)	rs6539284	79592680	4.37e-08	0.00207405	385798	-0.0113557	12	C	T
ieu-b-38	systolic blood pressure	rs13107325	103188709	4.22e-53	0.0592	722416	-0.9086	4	T	C	0.0739
ebi-a-GCST90000062	Systolic blood pressure	rs13107325	103188709	4.13e-50	0.00308644	810865	-0.0459412	4	T	C	0.072
ebi-a-GCST90000066	Systolic blood pressure	rs13107325	103188709	4.68e-50	0.00306842	810865	-0.0456477	4	T	C	0.0714
ebi-a-GCST90029011	Systolic blood pressure	rs13107325	103188709	1.5e-36	0.00388172	469767	-0.0491041	4	T	C	0.075039
ebi-a-GCST90025968	Systolic blood pressure	rs13107325	103188709	5e-35	0.0039376	422713	-0.048802	4	T	C	0.074974
ieu-b-38	systolic blood pressure	rs6539284	79592680	1.02e-13	0.0305	733154	-0.2271	12	C	T	0.4227
ieu-b-38	systolic blood pressure	rs4792830	44199290	1.23e-12	0.0418	666512	0.2968	17	C	T	0.1784
ebi-a-GCST90029011	Systolic blood pressure	rs6539284	79592680	2.4e-12	0.00206918	469767	-0.0143178	12	C	T	0.429267
ebi-a-GCST90029011	Systolic blood pressure	rs4792830	44199290	2e-11	0.00267186	469767	0.018051	17	C	T	0.17999
ebi-a-GCST90018972	Systolic blood pressure	rs13107325	103188709	3.05e-11	0.0043	340159	-0.0284	4	T	C	0.0748341
ebi-a-GCST90018972	Systolic blood pressure	rs4792830	44199290	3.1e-10	0.0029	340159	0.0184	17	C	T	0.181836
ieu-b-38	systolic blood pressure	rs7965658	49987929	3.41e-09	0.038	730956	-0.2243	12	A	G	0.199
ebi-a-GCST90029011	Systolic blood pressure	rs7965658	49987929	9.3e-09	0.00257678	469767	-0.0148579	12	A	G	0.196307
ebi-a-GCST90029011	Systolic blood pressure	rs2404341	161092405	2.9e-08	0.00221584	469767	-0.0122016	3	C	T	0.308779
ieu-b-38	systolic blood pressure	rs11847410	30159698	3.31e-08	0.0305	742778	0.1685	14	C	T	0.4104
ukb-d-XVIII_MISCFINDINGS	Symptoms, signs and abnormal clinical and laboratory findings, not elsewhere classified	rs10828248	21824619	1.07e-10	0.00109362	361194	0.00706176	10	G	A	0.342575
ebi-a-GCST90029034	Sunburns	rs440729	89649635	1e-85	0.00144647	350232	-0.0281305	16	A	G	0.800418
ebi-a-GCST004613	Sum neutrophil eosinophil counts	rs2007403	106131210	1.59e-08	0.00372929	170384	0.0210757	4	T	C	0.6435
ebi-a-GCST004624	Sum eosinophil basophil counts	rs77779142	65599656	7.7e-14	0.00478823	171771	-0.0357934	11	T	C	0.1662
ebi-a-GCST004624	Sum eosinophil basophil counts	rs627779	93684089	1.94e-09	0.0037316	171771	-0.0223996	1	C	T	0.3494
ebi-a-GCST004620	Sum basophil neutrophil counts	rs2007403	106131210	1.09e-08	0.00373243	170143	0.0213378	4	T	C	0.6435
finn-b-RX_STATIN	Statin medication	rs7012814	9173358	5.1e-11	0.0102		0.0669	8	A	G	0.5083
ukb-b-10787	Standing height	rs11651289	62013474	1.8e-124	0.00152006	461950	0.0360716	17	T	C	0.248021
ukb-a-389	Standing height	rs11651289	62013474	2.35e-79	0.00200186	336474	0.0377688	17	T	C	0.249808
ukb-b-10787	Standing height	rs28569885	123897177	3.8e-52	0.00162068	461950	-0.0246271	12	G	A	0.795991
ukb-b-10787	Standing height	rs707896	26116424	1.3e-45	0.00175773	461950	-0.0249196	6	A	G	0.16149
ukb-a-389	Standing height	rs707896	26116424	1.92e-31	0.0023372	336474	-0.0272664	6	A	G	0.162119
ukb-a-389	Standing height	rs28569885	123897177	2.39e-31	0.0021514	336474	-0.0250589	12	G	A	0.797559
ukb-b-10787	Standing height	rs72790304	24108557	3.3e-24	0.00170851	461950	-0.0173415	2	A	G	0.174919
ukb-b-10787	Standing height	rs13107325	103188709	1.2e-22	0.00247817	461950	-0.0242676	4	T	C	0.074912
ukb-b-10787	Standing height	rs7977247	107259470	7.8e-18	0.00132055	461950	-0.0113599	12	C	T	0.42258
ukb-a-389	Standing height	rs72790304	24108557	4.79e-17	0.00227764	336474	-0.0191146	2	A	G	0.173802
ukb-a-389	Standing height	rs13107325	103188709	5.37e-17	0.00328453	336474	-0.0275205	4	T	C	0.0747926
ukb-b-10787	Standing height	rs2007403	106131210	2e-13	0.00135941	461950	-0.00998868	4	T	C	0.641621
ukb-b-10787	Standing height	rs2960578	21143739	3.3e-13	0.00131545	461950	-0.00957969	18	G	T	0.496233
ukb-a-389	Standing height	rs2007403	106131210	5.46e-13	0.00180545	336474	-0.0130239	4	T	C	0.647047
ukb-a-389	Standing height	rs11189472	99797468	9.74e-13	0.00181799	336474	0.0129704	10	A	C	0.35348
ukb-b-10787	Standing height	rs11189472	99797468	8.6e-12	0.00138043	461950	0.00942543	10	A	C	0.35317
ukb-b-10787	Standing height	rs10164176	44819849	1.1e-11	0.00133714	461950	0.00908636	18	C	T	0.438901
ukb-a-389	Standing height	rs7977247	107259470	1.59e-11	0.00174696	336474	-0.0117746	12	C	T	0.422073
ukb-b-10787	Standing height	rs2280450	126436279	1.2e-10	0.00132005	461950	0.00849821	10	T	C	0.560657
ukb-b-10787	Standing height	rs975303	19028788	7.4e-10	0.0016862	461950	0.0103824	6	G	A	0.181166
ukb-a-389	Standing height	rs2960578	21143739	6.23e-09	0.00172626	336474	-0.0100306	18	G	T	0.498728
ukb-b-10787	Standing height	rs115163286	38109435	1.6e-08	0.00283751	461950	-0.0160378	1	G	A	0.055502
ukb-a-389	Standing height	rs10164176	44819849	4.54e-08	0.0017544	336474	0.0095939	18	C	T	0.43915
ebi-a-GCST90012040	ST2 protein levels	rs13107325	103188709	3.05e-08	0.0226	21758	0.1253	4	T	C	0.0619
ebi-a-GCST90002076	SSC-A on Natural Killer	rs2280450	126436279	1.33e-11	0.0267	3113	-0.1813	10	T	C	0.4637
met-d-Sphingomyelins	Sphingomyelins	rs7012814	9173358	2.9e-23	0.00389398		0.0382105	8	A	G	0.474241
met-d-Sphingomyelins	Sphingomyelins	rs13107325	103188709	9.7e-17	0.00736038		-0.0596559	4	T	C	0.074275
ebi-a-GCST90092982	Sphingomyelin levels	rs7012814	9173358	5e-23	0.00389065	115006	0.0384473	8	A	G	0.474242
ebi-a-GCST90092982	Sphingomyelin levels	rs13107325	103188709	4.7e-16	0.00735423	115006	-0.05971	4	T	C	0.074274
ukb-b-19994	Spherical power (right)	rs738140	41884954	5e-10	0.00479322	99380	-0.0298057	22	G	A	0.311933
ukb-b-19994	Spherical power (right)	rs13107325	103188709	2e-09	0.00844433	99380	0.0506568	4	T	C	0.074125
ukb-b-7500	Spherical power (left)	rs738140	41884954	3.4e-09	0.00480569	99071	-0.0283981	22	G	A	0.311914
ukb-b-7500	Spherical power (left)	rs13107325	103188709	4.2e-09	0.00846774	99071	0.049767	4	T	C	0.074088
ebi-a-GCST90013989	Sodium in urine (UKB data field 30530)	rs10828248	21824619	8.34e-11	0.00225739	396020	0.0146602	10	G	A
ukb-a-335	Sodium in urine	rs10828248	21824619	2.67e-09	0.00249062	326831	0.0148207	10	G	A	0.343213
ebi-a-GCST009761	Snoring	rs4792830	44199290	4.9e-09	0.00133367	407066	-0.00779106	17	C	T	0.182048
ukb-b-17400	Snoring	rs4792830	44199290	3.3e-08	0.00132822	430438	0.00733502	17	C	T	0.179388
ebi-a-GCST009760	Snoring	rs4792830	44199290	3.5e-08	0.00135578	408317	-0.00746596	17	C	T
ukb-d-20116_0	Smoking status: Never	rs549814	45153508	1.94e-10	0.00124181	359706	-0.00790515	2	T	C	0.327762
ebi-a-GCST90029014	Smoking status	rs549814	45153508	1.2e-15	0.00146371	468170	0.0115572	2	T	C	0.328923
ieu-b-4877	smoking initiation	rs549814	45153508	3.56e-10	0.00371999	632802	0.0233205	2	T	C	0.361
ieu-b-4877	smoking initiation	rs72845670	104106200	3.23e-09	0.0036274	632802	-0.02146	10	C	T	0.404
ukb-b-3957	Sleeplessness / insomnia	rs9843653	49920571	2.9e-09	0.001486	462341	0.00882133	3	C	T	0.511698
ukb-b-4424	Sleep duration	rs13107325	103188709	1.4e-15	0.00303933	460099	-0.0242704	4	T	C	0.074905
ukb-a-9	Sleep duration	rs13107325	103188709	9.34e-10	0.0035717	335410	-0.0218603	4	T	C	0.0747926
ukb-b-4424	Sleep duration	rs10264126	132620098	4.3e-09	0.00182325	460099	-0.0107049	7	T	C	0.258081
ukb-a-9	Sleep duration	rs10264126	132620098	1.12e-08	0.00213743	335410	-0.0122088	7	T	C	0.258663
ebi-a-GCST90029033	Skin pigmentation	rs440729	89649635	0	0.000971077	548203	-0.0366985	16	A	G	0.799429
ukb-b-19560	Skin colour	rs440729	89649635	0	0.00147794	456692	0.061019	16	A	G	0.799566
ukb-b-19560	Skin colour	rs35270670	83481880	3.9e-08	0.00144202	456692	-0.00792243	15	G	A	0.218062
ebi-a-GCST90018921	Skin cancer	rs440729	89649635	2.36e-11	0.0117	492203	-0.0782	16	A	G	0.723043
ukb-b-16881	Sitting height	rs28569885	123897177	7.9e-63	0.00186217	461536	-0.0311548	12	G	A	0.795993
ukb-b-16881	Sitting height	rs11651289	62013474	1.4e-55	0.00174567	461536	0.0274178	17	T	C	0.248032
ukb-b-16881	Sitting height	rs72790304	24108557	1.6e-45	0.00196785	461536	-0.0278653	2	A	G	0.174949
ukb-a-195	Sitting height	rs28569885	123897177	2.9e-41	0.00234009	336172	-0.0314888	12	G	A	0.797559
ukb-a-195	Sitting height	rs11651289	62013474	2.47e-36	0.00217824	336172	0.0274221	17	T	C	0.249808
ukb-a-195	Sitting height	rs72790304	24108557	1.22e-27	0.00247747	336172	-0.0269941	2	A	G	0.173802
ukb-b-16881	Sitting height	rs7505772	50836953	3.4e-26	0.00150861	461536	-0.0159707	18	T	C	0.471023
ukb-b-16881	Sitting height	rs13107325	103188709	7.9e-23	0.00284982	461536	0.0280283	4	T	C	0.074889
ukb-b-16881	Sitting height	rs707896	26116424	6.5e-21	0.00202285	461536	-0.0189766	6	A	G	0.161526
ukb-a-195	Sitting height	rs7505772	50836953	1.41e-19	0.00188152	336172	-0.0170322	18	T	C	0.469365
ukb-a-195	Sitting height	rs707896	26116424	1.64e-17	0.00254256	336172	-0.0216554	6	A	G	0.162119
ukb-a-195	Sitting height	rs13107325	103188709	7.2e-13	0.00357371	336172	0.0256446	4	T	C	0.0747926
ukb-b-16881	Sitting height	rs2007403	106131210	1.1e-12	0.00156307	461536	-0.0111278	4	T	C	0.641634
ukb-a-195	Sitting height	rs2007403	106131210	1.38e-11	0.0019641	336172	-0.0132783	4	T	C	0.647047
ukb-b-16881	Sitting height	rs7977247	107259470	3.3e-09	0.00151741	461536	-0.00897408	12	C	T	0.422559
ukb-d-30830_irnt	SHBG	rs9843653	49920571	8.94e-17	0.0022684	312215	-0.01887	3	C	T	0.51469
ukb-d-30830_raw	SHBG	rs9843653	49920571	2.48e-12	0.063541	312215	-0.44509	3	C	T	0.51469
ukb-d-30830_irnt	SHBG	rs627779	93684089	1.02e-10	0.00237	312215	0.015322	1	C	T	0.34997
ukb-d-30830_irnt	SHBG	rs7012814	9173358	1.36e-09	0.0022846	312215	0.013844	8	A	G	0.47516
ukb-d-30830_irnt	SHBG	rs707896	26116424	8.47e-09	0.0030685	312215	0.017671	6	A	G	0.16222
ukb-d-30830_raw	SHBG	rs627779	93684089	1.08e-08	0.066385	312215	0.37959	1	C	T	0.34997
ukb-d-30830_raw	SHBG	rs707896	26116424	1.32e-08	0.085951	312215	0.48852	6	A	G	0.16222
ukb-d-30830_irnt	SHBG	rs77779142	65599656	2.74e-08	0.0030426	312215	-0.016908	11	T	C	0.16625
ebi-a-GCST90012110	Sex hormone-binding globulin levels adjusted for BMI	rs7012814	9173358	2.1e-38	0.0008444	368929	0.0106484	8	A	G	0.47479
ebi-a-GCST90012108	Sex hormone-binding globulin levels adjusted for BMI	rs7012814	9173358	2.8e-23	0.00116333	180094	0.0108977	8	A	G	0.474828
ebi-a-GCST90012110	Sex hormone-binding globulin levels adjusted for BMI	rs627779	93684089	5.7e-16	0.000869486	368929	0.00644873	1	C	T	0.350155
ebi-a-GCST90012106	Sex hormone-binding globulin levels adjusted for BMI	rs7012814	9173358	3.9e-15	0.00124515	188908	0.00952277	8	A	G	0.474764
ebi-a-GCST90012108	Sex hormone-binding globulin levels adjusted for BMI	rs627779	93684089	8.8e-09	0.00119848	180094	0.00591385	1	C	T	0.350787
ebi-a-GCST90012111	Sex hormone-binding globulin levels	rs9843653	49920571	1.8e-20	0.000932654	370125	-0.00841907	3	C	T	0.514139
ebi-a-GCST90012111	Sex hormone-binding globulin levels	rs7012814	9173358	4.7e-17	0.000940558	370125	0.00792996	8	A	G	0.474795
ebi-a-GCST90012109	Sex hormone-binding globulin levels	rs7012814	9173358	8.7e-14	0.00124121	180726	0.00886652	8	A	G	0.474824
ebi-a-GCST90012111	Sex hormone-binding globulin levels	rs627779	93684089	3.2e-13	0.000970026	370125	0.00670032	1	C	T	0.350173
ebi-a-GCST90012107	Sex hormone-binding globulin levels	rs9843653	49920571	6.6e-12	0.00141975	189473	-0.00973568	3	C	T	0.512333
ebi-a-GCST90012111	Sex hormone-binding globulin levels	rs707896	26116424	1.5e-10	0.00126473	370125	0.00770302	6	A	G	0.161945
ebi-a-GCST90012111	Sex hormone-binding globulin levels	rs77779142	65599656	5.9e-09	0.00125222	370125	-0.00667329	11	T	C	0.166521
ebi-a-GCST90012111	Sex hormone-binding globulin levels	rs975303	19028788	2.3e-08	0.00121484	370125	-0.00640354	6	G	A	0.181268
ebi-a-GCST90014011	Sex hormone binding globulin levels (UKB data field 30830)	rs9843653	49920571	7.73e-20	0.00197779	354620	-0.0180314	3	C	T
ebi-a-GCST90014011	Sex hormone binding globulin levels (UKB data field 30830)	rs7012814	9173358	2.71e-12	0.00199004	354620	0.0139145	8	A	G
ebi-a-GCST90014011	Sex hormone binding globulin levels (UKB data field 30830)	rs707896	26116424	6.83e-11	0.00267509	354620	0.0174533	6	A	G
ebi-a-GCST90014011	Sex hormone binding globulin levels (UKB data field 30830)	rs627779	93684089	1.08e-10	0.00207054	354620	0.0133648	1	C	T
ieu-b-4870	Sex hormone binding globulin (SHBG)	rs9843653	49920571	7.7e-13	0.00295792		-0.0211965	3	C	T	0.510494
ieu-b-4871	Sex hormone binding globulin (SHBG)	rs7012814	9173358	2.8e-12	0.00319577		0.0223253	8	A	G	0.474194
ieu-b-4871	Sex hormone binding globulin (SHBG)	rs9843653	49920571	9.9e-09	0.00316984		-0.0181697	3	C	T	0.513518
ebi-a-GCST90018977	Serum uric acid levels	rs627779	93684089	6.09e-21	0.0018	343836	-0.0172	1	C	T	0.354205
ebi-a-GCST90018977	Serum uric acid levels	rs13107325	103188709	9.97e-16	0.0039	343836	-0.031	4	T	C	0.074844
ebi-a-GCST90018977	Serum uric acid levels	rs9843653	49920571	2.67e-08	0.0019	343836	0.0104	3	C	T	0.418002
ebi-a-GCST90025991	Serum urea levels	rs13107325	103188709	6e-12	0.00399801	437580	-0.0273202	4	T	C	0.0748676
ebi-a-GCST90018976	Serum total protein level	rs7012814	9173358	3.06e-20	0.0024	314921	0.022	8	A	G	0.600015
ebi-a-GCST90025995	Serum total protein level	rs13107325	103188709	5.6e-10	0.00407545	400482	-0.0242596	4	T	C	0.0748939
ebi-a-GCST90025948	Serum phosphate levels	rs77779142	65599656	3.1e-11	0.00288722	400159	-0.0187004	11	T	C	0.16589
ebi-a-GCST90018979	Serum creatinine levels	rs7012814	9173358	8.9e-24	0.0018	344104	-0.0185	8	A	G	0.602692
ebi-a-GCST90018979	Serum creatinine levels	rs2280450	126436279	7.71e-22	0.0016	344104	0.0158	10	T	C	0.524135
ebi-a-GCST90018979	Serum creatinine levels	rs7185391	68323115	7.7e-17	0.002	344104	-0.0165	16	G	T	0.778251
ebi-a-GCST90018979	Serum creatinine levels	rs35270670	83481880	5.39e-15	0.0024	344104	0.0184	15	G	A	0.217
ebi-a-GCST90018979	Serum creatinine levels	rs72845670	104106200	1.57e-10	0.0017	344104	-0.0107	10	C	T	0.358924
ebi-a-GCST90018942	Serum alkaline phosphatase levels	rs7012814	9173358	6.28e-32	0.0022	344292	-0.0263	8	A	G	0.582831
ebi-a-GCST90018942	Serum alkaline phosphatase levels	rs2007403	106131210	9.01e-18	0.0022	344292	0.0185	4	T	C	0.539846
ebi-a-GCST90018942	Serum alkaline phosphatase levels	rs627779	93684089	9.86e-12	0.0021	344292	0.0141	1	C	T	0.354225
ebi-a-GCST90018942	Serum alkaline phosphatase levels	rs7977247	107259470	9.39e-10	0.0021	344292	-0.0126	12	C	T	0.388698
ebi-a-GCST90025947	Serum alkaline phosphatase levels	rs13107325	103188709	1.5e-08	0.00366026	437896	-0.0180119	4	T	C	0.0748716
ebi-a-GCST90025992	Serum albumin levels	rs13107325	103188709	4.2e-34	0.00412466	400938	-0.0499115	4	T	C	0.0749073
ebi-a-GCST90018945	Serum albumin levels	rs13107325	103188709	7.67e-33	0.0047	315268	-0.0559	4	T	C	0.074885
ebi-a-GCST90018945	Serum albumin levels	rs10828248	21824619	2.34e-16	0.0025	315268	-0.0209	10	G	A	0.253945
ebi-a-GCST90018945	Serum albumin levels	rs7012814	9173358	2.98e-16	0.0023	315268	0.0192	8	A	G	0.591366
ebi-a-GCST90000615	Serum 25-Hydroxyvitamin D levels	rs9843653	49920571	1.16e-16	0.00196426	417580	0.0162791	3	C	T	0.513559
ebi-a-GCST90000617	Serum 25-Hydroxyvitamin D levels	rs9843653	49920571	9.8e-16	0.00196847	417580	0.0158055	3	C	T	0.513559
ebi-a-GCST90000616	Serum 25-Hydroxyvitamin D levels	rs9843653	49920571	2.77e-14	0.00196459	417580	0.0149477	3	C	T	0.51358
ebi-a-GCST90000618	Serum 25-Hydroxyvitamin D levels	rs7012814	9173358	6.55e-13	0.00205318	496946	0.0147594	8	A	G	0.471171
ebi-a-GCST90000618	Serum 25-Hydroxyvitamin D levels	rs9843653	49920571	6.71e-13	0.00203339	496946	0.0146104	3	C	T	0.510692
ebi-a-GCST90000615	Serum 25-Hydroxyvitamin D levels	rs7012814	9173358	7.06e-13	0.00198744	417580	0.0142664	8	A	G	0.47315
ebi-a-GCST90000616	Serum 25-Hydroxyvitamin D levels	rs7012814	9173358	3.76e-12	0.00198765	417580	0.013806	8	A	G	0.473156
ebi-a-GCST90000617	Serum 25-Hydroxyvitamin D levels	rs7012814	9173358	3.99e-12	0.0019917	417580	0.0138177	8	A	G	0.47315
ebi-a-GCST90000614	Serum 25-Hydroxyvitamin D levels	rs7012814	9173358	3.35e-09	0.00201841	417580	0.0119361	8	A	G	0.473156
ebi-a-GCST90000614	Serum 25-Hydroxyvitamin D levels	rs9843653	49920571	1e-08	0.00199495	417580	0.0114313	3	C	T	0.51358
ukb-b-8121	Salt added to food	rs10513925	58823309	4.7e-16	0.0019631	462630	-0.0159363	18	T	C	0.285486
ukb-b-8121	Salt added to food	rs549814	45153508	1.7e-12	0.00187929	462630	0.0132679	2	T	C	0.329146
ebi-a-GCST90096923	Salad consumption	rs10828248	21824619	1.44e-14	0.000983696	422542	-0.00756768	10	G	A
ukb-b-1996	Salad / raw vegetable intake	rs10828248	21824619	1.9e-11	0.00149776	435435	-0.0100501	10	G	A	0.343655
ukb-d-30240_irnt	Reticulocyte percentage	rs72790304	24108557	9.11e-42	0.00317243	344728	-0.0429598	2	A	G	0.17385
ukb-d-30240_irnt	Reticulocyte percentage	rs707896	26116424	4.21e-19	0.00325556	344728	-0.0290779	6	A	G	0.162287
ukb-d-30240_irnt	Reticulocyte percentage	rs28569885	123897177	2.87e-09	0.00299616	344728	0.0177944	12	G	A	0.797342
ebi-a-GCST90002406	Reticulocyte fraction of red cells	rs72790304	24108557	3e-64	0.00282248	408112	-0.0477689	2	A	G	0.174692
ebi-a-GCST004619	Reticulocyte fraction of red cells	rs72790304	24108557	1.26e-27	0.00470807	170690	-0.0512791	2	A	G	0.175
ebi-a-GCST90002406	Reticulocyte fraction of red cells	rs707896	26116424	5.5e-20	0.00290789	408112	-0.0266153	6	A	G	0.162015
ebi-a-GCST90002406	Reticulocyte fraction of red cells	rs7012814	9173358	6.4e-14	0.00216419	408112	-0.0162311	8	A	G	0.474396
ebi-a-GCST90002406	Reticulocyte fraction of red cells	rs28569885	123897177	5.6e-10	0.0026705	408112	0.0165585	12	G	A	0.796684
ebi-a-GCST90002406	Reticulocyte fraction of red cells	rs7185391	68323115	9.8e-09	0.00241352	408112	0.013838	16	G	T	0.725087
ebi-a-GCST90002405	Reticulocyte count	rs72790304	24108557	6.5e-47	0.00281582	408112	-0.0405023	2	A	G	0.174693
ebi-a-GCST90025972	Reticulocyte count	rs72790304	24108557	2.4e-46	0.00272675	437291	-0.0379224	2	A	G	0.160577
ukb-d-30250_irnt	Reticulocyte count	rs72790304	24108557	8.45e-29	0.00313218	344729	-0.0348806	2	A	G	0.17385
ebi-a-GCST004622	Reticulocyte count	rs72790304	24108557	3.68e-20	0.00471053	170641	-0.0433235	2	A	G	0.1751
ebi-a-GCST90025972	Reticulocyte count	rs707896	26116424	3.7e-15	0.00293268	437291	-0.0217772	6	A	G	0.161675
ebi-a-GCST90002405	Reticulocyte count	rs7012814	9173358	4.2e-15	0.00215947	408112	-0.0169506	8	A	G	0.474384
ukb-d-30250_irnt	Reticulocyte count	rs707896	26116424	2.52e-12	0.00321412	344729	-0.0225069	6	A	G	0.162287
ebi-a-GCST90002405	Reticulocyte count	rs28569885	123897177	8.5e-11	0.00266413	408112	0.0172934	12	G	A	0.796692
ebi-a-GCST90002405	Reticulocyte count	rs707896	26116424	1.2e-10	0.00290098	408112	-0.0186962	6	A	G	0.162022
ukb-d-30250_irnt	Reticulocyte count	rs28569885	123897177	1.73e-10	0.00295787	344729	0.0188816	12	G	A	0.797343
ebi-a-GCST90002405	Reticulocyte count	rs7185391	68323115	6.6e-09	0.0024084	408112	0.0139713	16	G	T	0.725081
ebi-a-GCST004622	Reticulocyte count	rs7012814	9173358	4.94e-08	0.00363413	170641	-0.0198189	8	A	G	0.4747
ebi-a-GCST90025988	Red cell distribution width	rs707896	26116424	2.5e-112	0.00290872	441263	0.0643159	6	A	G	0.161779
ebi-a-GCST90002369	Red cell distribution width	rs707896	26116424	9.48e-108	0.002542	531774	0.056062	6	A	G	0.162184
ebi-a-GCST90029001	Red cell distribution width	rs707896	26116424	1.6e-96	0.00290819	514929	0.06011	6	A	G	0.161705
ebi-a-GCST90002404	Red cell distribution width	rs707896	26116424	3.1e-88	0.00287675	408112	0.0572876	6	A	G	0.16205
ebi-a-GCST004621	Red cell distribution width	rs707896	26116424	8.18e-32	0.0047825	171529	0.0561347	6	A	G	0.1621
ebi-a-GCST006804	Red cell distribution width	rs707896	26116424	6.4e-19	0.00533351	116666	0.046522	6	A	G	0.163111
ebi-a-GCST90029001	Red cell distribution width	rs6030200	35554361	3e-17	0.00212652	514929	-0.0164942	20	A	G	0.314122
ebi-a-GCST90002369	Red cell distribution width	rs6030200	35554361	6.64e-15	0.00203	531774	-0.015825	20	A	G	0.31349
ebi-a-GCST90002404	Red cell distribution width	rs6030200	35554361	1.2e-13	0.00230136	408112	-0.0170797	20	A	G	0.31372
ebi-a-GCST90029001	Red cell distribution width	rs9843653	49920571	6.1e-12	0.00196388	514929	0.0131679	3	C	T	0.512167
ebi-a-GCST90029001	Red cell distribution width	rs77779142	65599656	6.4e-11	0.00263408	514929	0.0159256	11	T	C	0.166184
ebi-a-GCST90002369	Red cell distribution width	rs9843653	49920571	3.28e-10	0.001923	531774	0.012095	3	C	T	0.510124
ebi-a-GCST90002404	Red cell distribution width	rs72790304	24108557	7.5e-09	0.00279597	408112	-0.0161598	2	A	G	0.174777
ebi-a-GCST90025988	Red cell distribution width	rs77779142	65599656	1.1e-08	0.00264377	441263	0.0136964	11	T	C	0.16603
ebi-a-GCST90029001	Red cell distribution width	rs72790304	24108557	2.2e-08	0.00258069	514929	-0.0139064	2	A	G	0.174751
ebi-a-GCST90002369	Red cell distribution width	rs7012814	9173358	2.76e-08	0.001896	531774	0.010544	8	A	G	0.473756
ebi-a-GCST90013977	Red blood cell erythrocyte count (UKB data field 30010)	rs72790304	24108557	1.82e-31	0.00236938	396625	0.0276502	2	A	G
ebi-a-GCST90013977	Red blood cell erythrocyte count (UKB data field 30010)	rs707896	26116424	1.39e-27	0.00245173	396625	0.0266822	6	A	G
ebi-a-GCST90013977	Red blood cell erythrocyte count (UKB data field 30010)	rs13107325	103188709	1.69e-21	0.00341791	396625	0.0325479	4	T	C
ebi-a-GCST90013977	Red blood cell erythrocyte count (UKB data field 30010)	rs627779	93684089	6.83e-11	0.00187775	396625	0.0122512	1	C	T
ebi-a-GCST90013977	Red blood cell erythrocyte count (UKB data field 30010)	rs2078047	157274670	3.07e-10	0.00207657	396625	0.0130728	6	C	T
ebi-a-GCST90002363	Red blood cell count	rs707896	26116424	2.08e-41	0.002485	545203	0.033519	6	A	G	0.162309
ebi-a-GCST90002363	Red blood cell count	rs72790304	24108557	5.43e-40	0.002428	545203	0.032159	2	A	G	0.175529
ebi-a-GCST90002403	Red blood cell count	rs707896	26116424	8.5e-36	0.00282372	408112	0.0352678	6	A	G	0.162044
ebi-a-GCST90029002	Red blood cell count	rs72790304	24108557	1.2e-35	0.00252127	526540	0.0317028	2	A	G	0.174767
ebi-a-GCST90025964	Red blood cell count	rs72790304	24108557	8.1e-35	0.00263115	445305	0.0326806	2	A	G	0.160641
ebi-a-GCST90025964	Red blood cell count	rs707896	26116424	4.5e-34	0.00281028	445305	0.0325932	6	A	G	0.161693
ebi-a-GCST90002403	Red blood cell count	rs72790304	24108557	2.4e-32	0.00274914	408112	0.0325559	2	A	G	0.174766
ebi-a-GCST90029002	Red blood cell count	rs707896	26116424	2.7e-28	0.00283837	526540	0.0299858	6	A	G	0.161612
ebi-a-GCST90018971	Red blood cell count	rs72790304	24108557	2.12e-25	0.0025	350475	0.0262	2	A	G	0.136848
ebi-a-GCST90029002	Red blood cell count	rs13107325	103188709	8.5e-25	0.00366066	526540	0.0369612	4	T	C	0.074883
ebi-a-GCST90018971	Red blood cell count	rs13107325	103188709	2.18e-19	0.0039	350475	0.0349	4	T	C	0.0747871
ebi-a-GCST004601	Red blood cell count	rs707896	26116424	3.93e-17	0.00479948	172952	0.0403874	6	A	G	0.1621
ebi-a-GCST90002363	Red blood cell count	rs13107325	103188709	1.2e-16	0.003521	545203	0.029182	4	T	C	0.074343
ebi-a-GCST90018971	Red blood cell count	rs707896	26116424	5.97e-16	0.0025	350475	0.0206	6	A	G	0.130529
ebi-a-GCST90002403	Red blood cell count	rs13107325	103188709	1.2e-13	0.00399612	408112	0.0296592	4	T	C	0.074595
ebi-a-GCST90025964	Red blood cell count	rs13107325	103188709	2.1e-13	0.00368218	445305	0.0262968	4	T	C	0.0748064
ebi-a-GCST90029002	Red blood cell count	rs627779	93684089	8e-13	0.00200212	526540	0.0137716	1	C	T	0.350018
ebi-a-GCST004601	Red blood cell count	rs72790304	24108557	2.59e-12	0.0046613	172952	0.0326201	2	A	G	0.175
ebi-a-GCST90018971	Red blood cell count	rs627779	93684089	5.28e-12	0.0018	350475	0.0123	1	C	T	0.354998
ebi-a-GCST90002363	Red blood cell count	rs2078047	157274670	2.18e-11	0.002118	545203	0.014188	6	C	T	0.252108
ebi-a-GCST90002363	Red blood cell count	rs627779	93684089	1.91e-10	0.001927	545203	0.012282	1	C	T	0.349026
ebi-a-GCST90029002	Red blood cell count	rs2078047	157274670	2.6e-10	0.00219002	526540	0.0136812	6	C	T	0.254538
ebi-a-GCST90002363	Red blood cell count	rs1473781	41818917	3e-10	0.001956	545203	0.012332	15	A	G	0.346387
ebi-a-GCST90002403	Red blood cell count	rs627779	93684089	3.2e-09	0.00218369	408112	0.0129292	1	C	T	0.350219
ebi-a-GCST90029002	Red blood cell count	rs72970243	136484232	6.8e-09	0.00300517	526540	-0.0158355	2	A	G	0.119343
ebi-a-GCST90018971	Red blood cell count	rs2078047	157274670	1.96e-08	0.0023	350475	0.0131	6	C	T	0.179663
ebi-a-GCST90002403	Red blood cell count	rs2078047	157274670	2.1e-08	0.00239553	408112	0.0134264	6	C	T	0.255005
ukb-d-30070_irnt	Red blood cell (erythrocyte) distribution width	rs707896	26116424	5.83e-46	0.00321144	350473	0.0457107	6	A	G	0.162323
ukb-d-30070_irnt	Red blood cell (erythrocyte) distribution width	rs9843653	49920571	8.57e-11	0.00237489	350473	0.0154139	3	C	T	0.514595
ukb-d-30070_irnt	Red blood cell (erythrocyte) distribution width	rs6030200	35554361	2.4e-10	0.00256275	350473	-0.0162312	20	A	G	0.313328
ukb-d-30070_irnt	Red blood cell (erythrocyte) distribution width	rs77779142	65599656	2.43e-08	0.0031834	350473	0.0177582	11	T	C	0.166444
ukb-d-30010_irnt	Red blood cell (erythrocyte) count	rs72790304	24108557	3.74e-26	0.00268918	350475	0.0284507	2	A	G	0.173885
ukb-d-30010_irnt	Red blood cell (erythrocyte) count	rs13107325	103188709	2.19e-19	0.00388018	350475	0.0349359	4	T	C	0.0747871
ukb-d-30010_irnt	Red blood cell (erythrocyte) count	rs707896	26116424	8.5e-19	0.00275909	350475	0.0244283	6	A	G	0.162323
ukb-d-30010_irnt	Red blood cell (erythrocyte) count	rs627779	93684089	1.32e-10	0.00213152	350475	0.0136949	1	C	T	0.350201
ukb-d-30010_irnt	Red blood cell (erythrocyte) count	rs2078047	157274670	1.47e-08	0.00233731	350475	0.0132417	6	C	T	0.256521
ebi-a-GCST90092983	Ratio of triglycerides to phosphoglycerides	rs7012814	9173358	5e-15	0.00385198	115006	-0.030145	8	A	G	0.474242
met-d-TG_by_PG	Ratio of triglycerides to phosphoglycerides	rs7012814	9173358	6.8e-15	0.00385852		-0.0299743	8	A	G	0.474241
met-d-TG_by_PG	Ratio of triglycerides to phosphoglycerides	rs13107325	103188709	1.7e-13	0.0073102		0.0532817	4	T	C	0.074275
ebi-a-GCST90092983	Ratio of triglycerides to phosphoglycerides	rs13107325	103188709	2.8e-13	0.00729797	115006	0.053297	4	T	C	0.074274
met-d-PUFA_by_MUFA	Ratio of polyunsaturated fatty acids to monounsaturated fatty acids	rs7012814	9173358	3.2e-08	0.00398989		0.0214771	8	A	G	0.474241
met-d-MUFA_pct	Ratio of monounsaturated fatty acids to total fatty acids	rs7012814	9173358	5.1e-10	0.00398813		-0.023998	8	A	G	0.474241
ebi-a-GCST90092929	Ratio of monounsaturated fatty acids to total fatty acids	rs7012814	9173358	1.3e-09	0.00398341	115006	-0.0241582	8	A	G	0.474242
ebi-a-GCST90092929	Ratio of monounsaturated fatty acids to total fatty acids	rs13107325	103188709	9.3e-09	0.00753796	115006	0.0432974	4	T	C	0.074274
met-d-MUFA_pct	Ratio of monounsaturated fatty acids to total fatty acids	rs13107325	103188709	1.5e-08	0.00754697		0.0431697	4	T	C	0.074275
met-d-LA_pct	Ratio of linoleic acid to total fatty acids	rs9843653	49920571	1.4e-08	0.00404545		-0.0222323	3	C	T	0.510488
ubm-b-3921	QC_T1-to-standard_nonlinear_alignment_discrepancy	rs13107325	103188709	5.86e-17	0.015176		0.12706	4	T	C	0.070326
ubm-b-3924	QC_T1_inverse_CNR	rs13107325	103188709	1.26e-09	0.015184		0.092226	4	T	C	0.070326
ubm-b-3927	QC_SWI-to-T1_linear_alignment_discrepancy	rs13107325	103188709	1.32e-32	0.016163		0.19242	4	T	C	0.070326
ubm-b-3933	QC_rfMRI_cleaned_inverse_tSNR	rs13107325	103188709	4.08e-11	0.015563		0.10277	4	T	C	0.070326
ieu-a-1047	Putamen volume	rs7505772	50836953	1.2e-09	5.9459	13145	-36.151	18	T	C	0.4815
ukb-b-18103	Pulse rate, automated reading	rs9843653	49920571	7e-10	0.00209751	436424	0.0129315	3	C	T	0.511663
ukb-b-18103	Pulse rate, automated reading	rs10768967	43641000	2.4e-09	0.00212253	436424	-0.0126727	11	T	C	0.42336
ukb-b-18103	Pulse rate, automated reading	rs13151920	159651881	6.7e-09	0.00216903	436424	-0.012575	4	A	G	0.39184
ukb-b-18103	Pulse rate, automated reading	rs7977247	107259470	1.2e-08	0.00212238	436424	-0.0120824	12	C	T	0.42304
ukb-a-3	Pulse rate automated reading	rs13151920	159651881	3.59e-09	0.00258881	317756	-0.0152793	4	A	G	0.39125
ebi-a-GCST90018970	Pulse pressure	rs4792830	44199290	8.56e-11	0.0028	360863	0.018	17	C	T	0.182459
ebi-a-GCST006085	Prostate cancer	rs2007403	106131210	1.03e-43	0.0082	140254	0.1137	4	T	C	0.6135
ieu-b-85	Prostate cancer	rs2007403	106131210	1.03e-43	0.0082	140254	0.1137	4	T	C	0.6135
ieu-b-4809	Prostate cancer	rs2007403	106131210	2.1e-12	0.000752824	182625	0.00529117	4	T	C	0.642942
ebi-a-GCST90018905	Prostate cancer	rs2007403	106131210	1.47e-10	0.0127	211227	0.0815	4	T	C	0.500171
ukb-a-197	Prospective memory result	rs13107325	103188709	3.29e-10	0.00411284	111099	0.0258484	4	T	C	0.0747926
ukb-b-4282	Prospective memory result	rs13107325	103188709	1.8e-08	0.00359494	152605	0.0202372	4	T	C	0.074241
ukb-b-6324	Processed meat intake	rs2029401	92891029	6.3e-12	0.0021292	461981	0.0146312	5	G	A	0.586212
ukb-b-6324	Processed meat intake	rs7012814	9173358	3.2e-10	0.00211162	461981	-0.0132836	8	A	G	0.474008
ebi-a-GCST90061440	Primary biliary cholangitis	rs2007403	106131210	4.35e-08	0.0227114	24510	0.124365	4	T	C
prot-a-2357	PR domain zinc finger protein 1	rs9843653	49920571	4.68e-27	0.0242	3301	0.2604	3	C	T	0.50786
ebi-a-GCST90002400	Plateletcrit	rs72790304	24108557	3.6e-28	0.00278679	408112	-0.0306689	2	A	G	0.17506
ebi-a-GCST90002400	Plateletcrit	rs28569885	123897177	5.1e-27	0.00262915	408112	0.0282975	12	G	A	0.796694
ebi-a-GCST90002400	Plateletcrit	rs77779142	65599656	6e-17	0.0028489	408112	-0.0238294	11	T	C	0.166059
ebi-a-GCST90002400	Plateletcrit	rs4792830	44199290	2.6e-12	0.00276767	408112	0.0193732	17	C	T	0.180462
ebi-a-GCST004607	Plateletcrit	rs28569885	123897177	1.6e-09	0.00455661	164339	0.0274926	12	G	A	0.7962
ebi-a-GCST90002400	Plateletcrit	rs13107325	103188709	9.8e-09	0.00404527	408112	-0.0231987	4	T	C	0.07465
ebi-a-GCST004607	Plateletcrit	rs77779142	65599656	1.19e-08	0.00490971	164339	-0.0279891	11	T	C	0.1661
ebi-a-GCST90029000	Platelet distribution width	rs13107325	103188709	2.3e-46	0.00366127	572201	-0.0479249	4	T	C	0.074897
ebi-a-GCST90002401	Platelet distribution width	rs13107325	103188709	5.7e-34	0.00410533	408112	-0.0498811	4	T	C	0.074663
ukb-d-30110_irnt	Platelet distribution width	rs13107325	103188709	2.37e-25	0.00449752	350470	-0.0467969	4	T	C	0.0747867
ebi-a-GCST90002401	Platelet distribution width	rs7012814	9173358	7.6e-17	0.00217202	408112	0.01811	8	A	G	0.474476
ukb-d-30110_irnt	Platelet distribution width	rs7012814	9173358	1.37e-13	0.00238213	350470	0.0176258	8	A	G	0.474981
ebi-a-GCST90002401	Platelet distribution width	rs9843653	49920571	3e-11	0.00217745	408112	-0.0144741	3	C	T	0.512967
ebi-a-GCST90029000	Platelet distribution width	rs9843653	49920571	6.4e-10	0.00192342	572201	-0.0116684	3	C	T	0.512159
ukb-d-30090_irnt	Platelet crit	rs28569885	123897177	9.13e-25	0.00283086	350471	0.0290893	12	G	A	0.797407
ukb-d-30090_irnt	Platelet crit	rs72790304	24108557	1.15e-20	0.00299713	350471	-0.0279379	2	A	G	0.173882
ukb-d-30090_irnt	Platelet crit	rs77779142	65599656	3.32e-10	0.00304742	350471	-0.0191475	11	T	C	0.166449
ukb-d-30090_irnt	Platelet crit	rs4792830	44199290	1.91e-09	0.00294751	350471	0.0177021	17	C	T	0.182483
ebi-a-GCST90013980	Platelet count (UKB data field 30080)	rs28569885	123897177	9.2e-26	0.002473	396621	0.0259519	12	G	A
ebi-a-GCST90013980	Platelet count (UKB data field 30080)	rs77779142	65599656	9.82e-23	0.00265342	396621	-0.0260401	11	T	C
ebi-a-GCST90013980	Platelet count (UKB data field 30080)	rs627779	93684089	4.5e-11	0.00207797	396621	-0.0136869	1	C	T
ebi-a-GCST90013980	Platelet count (UKB data field 30080)	rs707896	26116424	1.42e-09	0.00267969	396621	0.0162211	6	A	G
ebi-a-GCST90028999	Platelet count	rs28569885	123897177	1.2e-32	0.00230902	600968	0.0257953	12	G	A	0.796479
ebi-a-GCST90002357	Platelet count	rs77779142	65599656	1.97e-31	0.002459	542827	-0.028698	11	T	C	0.164446
ebi-a-GCST90025951	Platelet count	rs77779142	65599656	3.9e-30	0.00248811	444866	-0.0287649	11	T	C	0.166126
ebi-a-GCST90002357	Platelet count	rs28569885	123897177	6e-27	0.002311	542827	0.024855	12	G	A	0.79265
ebi-a-GCST90028999	Platelet count	rs77779142	65599656	3.8e-25	0.00250669	600968	-0.0262557	11	T	C	0.16626
ebi-a-GCST90002402	Platelet count	rs28569885	123897177	3.1e-23	0.00261084	408112	0.0259273	12	G	A	0.796701
ebi-a-GCST90002402	Platelet count	rs77779142	65599656	3.1e-23	0.00282698	408112	-0.0280715	11	T	C	0.166081
ukb-d-30080_irnt	Platelet count	rs28569885	123897177	6.66e-18	0.00287957	350474	0.0248248	12	G	A	0.797406
ebi-a-GCST90018969	Platelet count	rs28569885	123897177	7.32e-18	0.0029	350474	0.0248	12	G	A	0.857728
ebi-a-GCST90018969	Platelet count	rs77779142	65599656	1.46e-16	0.0031	350474	-0.0256	11	T	C	0.166448
ukb-d-30080_irnt	Platelet count	rs77779142	65599656	1.47e-16	0.00309961	350474	-0.0256013	11	T	C	0.166448
ebi-a-GCST004603	Platelet count	rs77779142	65599656	7.6e-14	0.00489094	166066	-0.0365697	11	T	C	0.1661
ebi-a-GCST90002357	Platelet count	rs72790304	24108557	5.17e-13	0.002407	542827	-0.017397	2	A	G	0.175709
ebi-a-GCST90028999	Platelet count	rs627779	93684089	2.6e-11	0.00193827	600968	-0.0121212	1	C	T	0.350024
ebi-a-GCST90025951	Platelet count	rs72790304	24108557	2.4e-10	0.00255614	444866	-0.0159476	2	A	G	0.16061
ebi-a-GCST004603	Platelet count	rs28569885	123897177	3.25e-10	0.00454029	166066	0.028541	12	G	A	0.796
ebi-a-GCST90002402	Platelet count	rs72790304	24108557	1.2e-09	0.00276768	408112	-0.0168348	2	A	G	0.175055
ukb-d-30080_irnt	Platelet count	rs707896	26116424	1.5e-09	0.00312786	350474	0.0189077	6	A	G	0.162323
ebi-a-GCST90002402	Platelet count	rs627779	93684089	3e-09	0.0021944	408112	-0.0130195	1	C	T	0.349948
ebi-a-GCST90028999	Platelet count	rs2280450	126436279	3.3e-09	0.00189189	600968	0.0109361	10	T	C	0.560713
ukb-d-30080_irnt	Platelet count	rs2280450	126436279	5.19e-09	0.00233005	350474	0.0136103	10	T	C	0.559805
ebi-a-GCST90002357	Platelet count	rs4792830	44199290	5.5e-09	0.002409	542827	0.01406	17	C	T	0.175555
ebi-a-GCST90002357	Platelet count	rs707896	26116424	8.26e-09	0.002473	542827	0.014261	6	A	G	0.162457
ukb-d-30080_irnt	Platelet count	rs627779	93684089	1.07e-08	0.00241629	350474	-0.0138187	1	C	T	0.3502
ebi-a-GCST90002357	Platelet count	rs627779	93684089	1.17e-08	0.001909	542827	-0.010897	1	C	T	0.34896
ebi-a-GCST90028999	Platelet count	rs72790304	24108557	4.6e-08	0.00245273	600968	-0.0129267	2	A	G	0.174721
ukb-b-13231	Place of birth in UK - east co-ordinate	rs72970243	136484232	2.6e-08	0.00285181	434576	0.0158758	2	A	G	0.116959
ebi-a-GCST90061413	Physical activity (Total log acceleration 8am-10am)	rs10828248	21824619	1e-08	0.00495907	88411	-0.0284184	10	G	A	0.344594
ebi-a-GCST90093322	Physical activity	rs10828248	21824619	4.2e-08	0.0393734	89683	-0.215439	10	G	A	0.344915
ebi-a-GCST90093037	Phospholipids to total lipids ratio in very small VLDL	rs13107325	103188709	6.6e-16	0.0076712	115082	0.0619694	4	T	C	0.074282
met-d-XS_VLDL_PL_pct	Phospholipids to total lipids ratio in very small VLDL	rs13107325	103188709	6e-15	0.00768176		0.0600946	4	T	C	0.074284
ebi-a-GCST90093037	Phospholipids to total lipids ratio in very small VLDL	rs7012814	9173358	7e-15	0.00405771	115082	-0.0315893	8	A	G	0.474265
met-d-XS_VLDL_PL_pct	Phospholipids to total lipids ratio in very small VLDL	rs7012814	9173358	3.6e-14	0.00406337		-0.0308974	8	A	G	0.474255
met-d-XL_HDL_PL_pct	Phospholipids to total lipids ratio in very large HDL	rs13107325	103188709	4.3e-10	0.00723073		-0.0450824	4	T	C	0.074288
ebi-a-GCST90093013	Phospholipids to total lipids ratio in very large HDL	rs13107325	103188709	7.2e-10	0.00722416	115056	-0.0445131	4	T	C	0.074286
met-d-S_VLDL_PL_pct	Phospholipids to total lipids ratio in small VLDL	rs7012814	9173358	2.3e-17	0.00398152		0.0329996	8	A	G	0.474255
ebi-a-GCST90092977	Phospholipids to total lipids ratio in small VLDL	rs7012814	9173358	5.1e-17	0.00395954	115082	0.0332026	8	A	G	0.474265
ebi-a-GCST90092901	Phospholipids to total lipids ratio in medium HDL	rs7012814	9173358	2.2e-17	0.00394728	115082	-0.0334757	8	A	G	0.474265
met-d-M_HDL_PL_pct	Phospholipids to total lipids ratio in medium HDL	rs7012814	9173358	3.1e-16	0.00394876		-0.0329727	8	A	G	0.474255
met-d-M_HDL_PL_pct	Phospholipids to total lipids ratio in medium HDL	rs13107325	103188709	1e-15	0.00746853		0.0594358	4	T	C	0.074284
ebi-a-GCST90092901	Phospholipids to total lipids ratio in medium HDL	rs13107325	103188709	1.1e-15	0.00746616	115082	0.059838	4	T	C	0.074282
met-d-M_HDL_PL_pct	Phospholipids to total lipids ratio in medium HDL	rs627779	93684089	3.4e-08	0.00410445		-0.0217893	1	C	T	0.350419
ebi-a-GCST90092877	Phospholipids to total lipids ratio in large VLDL	rs7012814	9173358	6e-20	0.00403566	115071	-0.0369036	8	A	G	0.474275
met-d-L_VLDL_PL_pct	Phospholipids to total lipids ratio in large VLDL	rs7012814	9173358	3.6e-19	0.00404133		-0.0366009	8	A	G	0.474266
ebi-a-GCST90092877	Phospholipids to total lipids ratio in large VLDL	rs13107325	103188709	2.3e-16	0.00763484	115071	0.0626492	4	T	C	0.074285
met-d-L_VLDL_PL_pct	Phospholipids to total lipids ratio in large VLDL	rs13107325	103188709	2.5e-16	0.00764523		0.0621531	4	T	C	0.074287
ebi-a-GCST90092840	Phospholipids to total lipids ratio in IDL	rs7012814	9173358	7.1e-14	0.00417862	115082	-0.03128	8	A	G	0.474265
met-d-IDL_PL_pct	Phospholipids to total lipids ratio in IDL	rs7012814	9173358	1.8e-13	0.00418105		-0.0306732	8	A	G	0.474255
ebi-a-GCST90093049	Phospholipids to total lipids ratio in chylomicrons and extremely large VLDL	rs7012814	9173358	2.9e-09	0.00417146	111638	-0.0247669	8	A	G	0.47428
met-d-XXL_VLDL_PL_pct	Phospholipids to total lipids ratio in chylomicrons and extremely large VLDL	rs7012814	9173358	1.7e-08	0.00419386		-0.0248235	8	A	G	0.474269
met-d-XL_HDL_PL	Phospholipids in very large HDL	rs13107325	103188709	1.6e-14	0.00707836		-0.05299	4	T	C	0.074284
met-d-XL_HDL_PL	Phospholipids in very large HDL	rs7012814	9173358	1.6e-09	0.0037458		0.0230252	8	A	G	0.474255
met-d-M_HDL_PL	Phospholipids in medium HDL	rs13107325	103188709	3.4e-17	0.00736237		-0.0609624	4	T	C	0.074284
met-d-M_HDL_PL	Phospholipids in medium HDL	rs7012814	9173358	4.5e-16	0.00389432		0.031552	8	A	G	0.474255
met-d-L_LDL_PL	Phospholipids in large LDL	rs7012814	9173358	4.9e-09	0.00413518		0.0238987	8	A	G	0.474255
met-d-L_HDL_PL	Phospholipids in large HDL	rs13107325	103188709	5e-25	0.00693121		-0.0696951	4	T	C	0.074284
met-d-L_HDL_PL	Phospholipids in large HDL	rs7012814	9173358	3.4e-20	0.00366537		0.0342886	8	A	G	0.474255
met-d-IDL_PL	Phospholipids in IDL	rs7012814	9173358	1.6e-08	0.00402018		0.0219066	8	A	G	0.474255
met-d-HDL_PL	Phospholipids in HDL	rs13107325	103188709	2.4e-23	0.00711823		-0.0687741	4	T	C	0.074284
met-d-HDL_PL	Phospholipids in HDL	rs7012814	9173358	2.9e-20	0.00376492		0.0347048	8	A	G	0.474255
ebi-a-GCST90093012	Phospholipid levels in very large HDL	rs13107325	103188709	1.5e-13	0.00707501	115082	-0.0522766	4	T	C	0.074282
ebi-a-GCST90093012	Phospholipid levels in very large HDL	rs7012814	9173358	1.1e-09	0.00374401	115082	0.0228407	8	A	G	0.474265
ebi-a-GCST90092900	Phospholipid levels in medium HDL	rs13107325	103188709	9.2e-17	0.00734763	115082	-0.0610888	4	T	C	0.074282
ebi-a-GCST90092900	Phospholipid levels in medium HDL	rs7012814	9173358	4.1e-16	0.00388654	115082	0.0316153	8	A	G	0.474265
ebi-a-GCST90092864	Phospholipid levels in large LDL	rs7012814	9173358	6.4e-09	0.00413549	115082	0.0240057	8	A	G	0.474265
ebi-a-GCST90092852	Phospholipid levels in large HDL	rs13107325	103188709	9.7e-24	0.0069175	115082	-0.0694866	4	T	C	0.074282
ebi-a-GCST90092852	Phospholipid levels in large HDL	rs7012814	9173358	6.8e-21	0.00365799	115082	0.034301	8	A	G	0.474265
ebi-a-GCST90092827	Phospholipid levels in HDL	rs13107325	103188709	3.8e-22	0.0071038	115082	-0.0687325	4	T	C	0.074282
ebi-a-GCST90092827	Phospholipid levels in HDL	rs7012814	9173358	2.2e-20	0.00375726	115082	0.0347688	8	A	G	0.474265
ebi-a-GCST90092938	Phosphoglycerides levels	rs7012814	9173358	1.6e-11	0.00393159	115006	0.0265064	8	A	G	0.474242
ebi-a-GCST90092938	Phosphoglycerides levels	rs13107325	103188709	7.4e-10	0.00743153	115006	-0.0457592	4	T	C	0.074274
met-d-Phosphoglyc	Phosphoglycerides	rs7012814	9173358	8.3e-12	0.00394534		0.0264394	8	A	G	0.474241
met-d-Phosphoglyc	Phosphoglycerides	rs13107325	103188709	1.5e-10	0.00745752		-0.0460585	4	T	C	0.074275
met-d-Phosphatidylc	Phosphatidylcholines	rs13107325	103188709	6.7e-12	0.00737719		-0.0487372	4	T	C	0.074275
met-d-Phosphatidylc	Phosphatidylcholines	rs7012814	9173358	1.1e-11	0.00390293		0.0259881	8	A	G	0.474241
ebi-a-GCST90092937	Phosphatidylcholine levels	rs7012814	9173358	2.3e-11	0.00389212	115006	0.026028	8	A	G	0.474242
ebi-a-GCST90092937	Phosphatidylcholine levels	rs13107325	103188709	4.3e-11	0.00735683	115006	-0.0485053	4	T	C	0.074274
ebi-a-GCST90014010	Phosphate levels (UKB data field 30810)	rs7977247	107259470	3.23e-23	0.00226621	357302	0.0224927	12	C	T
ebi-a-GCST90014010	Phosphate levels (UKB data field 30810)	rs10828248	21824619	1.62e-14	0.00234984	357302	-0.0180415	10	G	A
ebi-a-GCST90014010	Phosphate levels (UKB data field 30810)	rs77779142	65599656	2.46e-13	0.00299079	357302	-0.0218961	11	T	C
ukb-d-30810_irnt	Phosphate	rs7977247	107259470	6.33e-18	0.0024659	314658	0.021273	12	C	T	0.42142
ukb-d-30810_raw	Phosphate	rs7977247	107259470	1.42e-17	0.00039605	314658	0.0033799	12	C	T	0.42142
ukb-d-30810_irnt	Phosphate	rs10828248	21824619	2.54e-11	0.0025662	314658	-0.017119	10	G	A	0.34241
ukb-d-30810_raw	Phosphate	rs10828248	21824619	4.4e-11	0.00041215	314658	-0.0027162	10	G	A	0.34241
ukb-d-30810_irnt	Phosphate	rs77779142	65599656	7.61e-09	0.0032669	314658	-0.018873	11	T	C	0.16617
ukb-d-30810_raw	Phosphate	rs77779142	65599656	9.12e-09	0.00052469	314658	-0.0030151	11	T	C	0.16617
ebi-a-GCST007430	Peak expiratory flow	rs2007403	106131210	7.28e-09	0.0026	321047	-0.0152	4	T	C	0.644
ukb-b-2134	Past tobacco smoking	rs549814	45153508	3.9e-11	0.00287444	424960	-0.0189911	2	T	C	0.328598
ebi-a-GCST90012794	Participation in an health questionnaire (not invited vs invited)	rs13151920	159651881	1.5e-10	0.000924862	451097	0.00593551	4	A	G	0.392115
ebi-a-GCST90012794	Participation in an health questionnaire (not invited vs invited)	rs9843653	49920571	4.7e-10	0.000895585	451097	0.00555522	3	C	T	0.513872
ebi-a-GCST90012794	Participation in an health questionnaire (not invited vs invited)	rs72790304	24108557	1.8e-08	0.00117847	451097	0.00660042	2	A	G	0.174269
ebi-a-GCST90012036	Pappalysin-1 levels	rs13107325	103188709	2.72e-09	0.0218	21758	0.1297	4	T	C	0.066
ukb-b-9130	Pain type(s) experienced in last month: None of the above	rs13107325	103188709	1e-10	0.00193147	461857	-0.012486	4	T	C	0.074888
ukb-a-470	Pain type(s) experienced in last month: None of the above	rs13107325	103188709	1.05e-08	0.00227814	336650	-0.0130367	4	T	C	0.0747926
ukb-b-9130	Pain type(s) experienced in last month: None of the above	rs9843653	49920571	1.3e-08	0.0010168	461857	-0.00578692	3	C	T	0.511657
ukb-b-18596	Pain type(s) experienced in last month: Neck or shoulder pain	rs13107325	103188709	5.7e-11	0.0016646	461857	0.0109069	4	T	C	0.074888
ukb-b-16254	Pain type(s) experienced in last month: Knee pain	rs13107325	103188709	5.3e-09	0.00162002	461857	0.00945647	4	T	C	0.074888
ukb-b-9838	Pain type(s) experienced in last month: Back pain	rs13107325	103188709	2.3e-08	0.001725	461857	0.00963375	4	T	C	0.074888
ukb-a-237	Pack years of smoking PREVIEW ONLY	rs549814	45153508	3.1e-08	0.00465898	101726	0.025792	2	T	C	0.327841
ukb-b-6306	Overall health rating	rs9843653	49920571	2.9e-17	0.00150108	460844	0.0126865	3	C	T	0.51172
ukb-a-251	Overall health rating	rs9843653	49920571	3.26e-12	0.00176527	336020	0.0122975	3	C	T	0.514555
ukb-b-6306	Overall health rating	rs11847410	30159698	1.2e-11	0.00152467	460844	0.0103413	14	C	T	0.415734
ukb-b-6306	Overall health rating	rs77779142	65599656	3.2e-09	0.00201421	460844	0.011922	11	T	C	0.166144
ukb-a-251	Overall health rating	rs13151920	159651881	1.97e-08	0.00182471	336020	0.0102446	4	A	G	0.39125
ukb-a-251	Overall health rating	rs11847410	30159698	2.75e-08	0.00179072	336020	0.00995111	14	C	T	0.417205
ieu-a-1120	Ovarian cancer	rs10828248	21824619	1.34e-09	0.01366	66450	0.08283	10	G	A	0.3534
finn-b-C3_OTHER_SKIN_EXALLC	Other malignant neoplasms of skin (=non-melanoma skin cancer) (all cancers excluded)	rs440729	89649635	3.62e-09	0.0174		-0.1028	16	A	G	0.6984
finn-b-C3_OTHER_SKIN	Other malignant neoplasms of skin (=non-melanoma skin cancer)	rs440729	89649635	1.32e-08	0.0171		-0.0969	16	A	G	0.6989
ebi-a-GCST90013931	Osteoarthritis (SPA correction)	rs13107325	103188709	1.46e-16	0.0154243	407746	0.127405	4	T	C
ebi-a-GCST90013881	Osteoarthritis (Firth correction)	rs13107325	103188709	1.4e-16	0.0148152	407746	0.124087	4	T	C
ebi-a-GCST90038686	Osteoarthritis	rs13107325	103188709	2e-13	0.00105838	484598	0.00777317	4	T	C	0.07186
ukb-b-11497	Operation code: tonsillectomy +/- adenoids	rs2007403	106131210	9.3e-15	0.000783976	462933	-0.00607414	4	T	C	0.641613
ukb-b-3700	Operation code: hysterectomy	rs28569885	123897177	6.7e-10	0.0007381	462933	0.00455688	12	G	A	0.795994
ukb-b-3700	Operation code: hysterectomy	rs10828248	21824619	1e-09	0.000624533	462933	0.0038122	10	G	A	0.344016
ukb-b-2209	Oily fish intake	rs10828248	21824619	2.1e-19	0.00201137	460443	-0.0181139	10	G	A	0.34403
ukb-b-2209	Oily fish intake	rs17262885	58313302	5.3e-11	0.00217451	460443	-0.0142689	13	A	G	0.263701
ebi-a-GCST90096918	Oily fish consumption	rs10828248	21824619	3.02e-15	0.00153414	297881	-0.0121048	10	G	A
ebi-a-GCST90096918	Oily fish consumption	rs17262885	58313302	3.04e-15	0.0016537	297881	-0.0130462	13	A	G
ukb-a-24	Number of treatments/medications taken	rs9843653	49920571	1.4e-10	0.00194957	337159	0.0125091	3	C	T	0.514555
ukb-b-3656	Number of treatments/medications taken	rs9843653	49920571	6.7e-10	0.00165763	462933	0.010233	3	C	T	0.511672
ukb-b-1209	Number of live births	rs9843653	49920571	8.7e-09	0.00331143	250782	0.0190569	3	C	T	0.510224
ukb-b-20498	Number of incorrect matches in round	rs975303	19028788	5.8e-09	0.00264798	462302	-0.0154142	6	G	A	0.181167
ukb-b-151	Number of days/week of vigorous physical activity 10+ minutes	rs10828248	21824619	4.8e-08	0.00435118	440512	-0.0237576	10	G	A	0.343923
ieu-b-5122	Number of Children ever Born (NEB)	rs9843653	49920571	1.63e-11	0.0022		0.015	3	C	T
ieu-b-4760	Number of children	rs9843653	49920571	5.45e-09	0.002		0.0117	3	C	T	0.5122
ukb-b-14486	Non-cancer illness code, self-reported: osteoarthritis	rs13107325	103188709	9e-19	0.00108817	462933	0.00962712	4	T	C	0.074913
ukb-b-14057	Non-cancer illness code, self-reported: hypertension	rs13107325	103188709	3e-16	0.00170476	462933	-0.013937	4	T	C	0.074913
ukb-b-14057	Non-cancer illness code, self-reported: hypertension	rs707896	26116424	2.4e-12	0.00121666	462933	-0.00852808	6	A	G	0.161492
ukb-b-14057	Non-cancer illness code, self-reported: hypertension	rs2960578	21143739	2e-08	0.000897979	462933	-0.00503959	18	G	T	0.496191
ukb-b-10912	Non-cancer illness code, self-reported: high cholesterol	rs7012814	9173358	3.1e-10	0.000683432	462933	0.00430178	8	A	G	0.474002
ukb-a-106	Non-cancer illness code self-reported: osteoarthritis	rs13107325	103188709	7.79e-15	0.00128237	337159	0.00996566	4	T	C	0.0747926
ukb-a-61	Non-cancer illness code self-reported: hypertension	rs707896	26116424	2.66e-11	0.00144338	337159	-0.00961909	6	A	G	0.162119
ukb-a-61	Non-cancer illness code self-reported: hypertension	rs13107325	103188709	4.4e-09	0.00202822	337159	-0.0119029	4	T	C	0.0747926
ukb-a-108	Non-cancer illness code self-reported: high cholesterol	rs7012814	9173358	2.99e-09	0.000802911	337159	0.00476329	8	A	G	0.475253
ukb-b-5495	Never eat eggs, dairy, wheat, sugar: Sugar or foods/drinks containing sugar	rs13107325	103188709	5.4e-13	0.00154473	461046	0.0111436	4	T	C	0.074882
ukb-b-2393	Never eat eggs, dairy, wheat, sugar: I eat all of the above	rs13107325	103188709	7.9e-15	0.00165895	461046	-0.0128877	4	T	C	0.074882
ukb-d-30200_irnt	Neutrophill percentage	rs2007403	106131210	2.34e-26	0.00248556	349861	0.026405	4	T	C	0.646444
ukb-d-30200_irnt	Neutrophill percentage	rs28569885	123897177	1.72e-14	0.00296103	349861	0.0227116	12	G	A	0.797396
ukb-d-30200_irnt	Neutrophill percentage	rs7439876	80801878	1.82e-11	0.00241143	349861	0.0162047	4	A	G	0.573474
ebi-a-GCST90013984	Neutrophill count (UKB data field 30140)	rs2007403	106131210	8.88e-19	0.00224614	395949	0.0198747	4	T	C
ebi-a-GCST90013984	Neutrophill count (UKB data field 30140)	rs9843653	49920571	5.9e-10	0.00214593	395949	0.0132902	3	C	T
ebi-a-GCST90013984	Neutrophill count (UKB data field 30140)	rs13107325	103188709	1.18e-08	0.00409436	395949	0.0233497	4	T	C
ukb-d-30140_irnt	Neutrophill count	rs2007403	106131210	1.31e-16	0.00248636	349856	0.0205699	4	T	C	0.646441
ukb-d-30140_irnt	Neutrophill count	rs9843653	49920571	3.6e-09	0.00237855	349856	0.0140371	3	C	T	0.514608
ebi-a-GCST90002399	Neutrophil percentage of white cells	rs2007403	106131210	1.9e-35	0.0022523	408112	0.0279814	4	T	C	0.642735
ebi-a-GCST90002399	Neutrophil percentage of white cells	rs28569885	123897177	1.6e-18	0.00268511	408112	0.0235864	12	G	A	0.796842
ebi-a-GCST004633	Neutrophil percentage of white cells	rs2007403	106131210	1.09e-15	0.00371149	171542	0.0297517	4	T	C	0.6435
ebi-a-GCST90002399	Neutrophil percentage of white cells	rs7439876	80801878	3.9e-14	0.00218757	408112	0.0165442	4	A	G	0.571538
ebi-a-GCST90002399	Neutrophil percentage of white cells	rs72790304	24108557	1.7e-08	0.00283593	408112	-0.0160008	2	A	G	0.174775
ebi-a-GCST004633	Neutrophil percentage of white cells	rs7439876	80801878	2.68e-08	0.00362603	171542	0.0201637	4	A	G	0.5692
ebi-a-GCST004623	Neutrophil percentage of granulocytes	rs627779	93684089	4.31e-09	0.00374116	170672	0.0219676	1	C	T	0.3494
ebi-a-GCST004623	Neutrophil percentage of granulocytes	rs77779142	65599656	2.91e-08	0.00479671	170672	0.0266063	11	T	C	0.1663
ebi-a-GCST90002351	Neutrophil count	rs2007403	106131210	1.83e-28	0.001997	519288	0.022114	4	T	C	0.638404
ebi-a-GCST90002398	Neutrophil count	rs2007403	106131210	3.7e-24	0.00224176	408112	0.0227284	4	T	C	0.642744
ebi-a-GCST90018968	Neutrophil count	rs2007403	106131210	2.28e-20	0.0023	349856	0.0209	4	T	C	0.567365
ebi-a-GCST90002351	Neutrophil count	rs2960578	21143739	9.23e-16	0.001923	519288	0.015465	18	G	T	0.495547
ebi-a-GCST90002398	Neutrophil count	rs2960578	21143739	6.5e-15	0.00215225	408112	0.0167756	18	G	T	0.497287
ebi-a-GCST90002351	Neutrophil count	rs2280450	126436279	2.64e-11	0.001952	519288	-0.013024	10	T	C	0.555711
ebi-a-GCST90018748	Neutrophil count	rs72970243	136484232	1.5e-09	0.00462778	82810	-0.0279936	2	A	G	0.487424
ebi-a-GCST90018968	Neutrophil count	rs9843653	49920571	4.98e-09	0.0022	349856	0.013	3	C	T	0.447425
ebi-a-GCST90002398	Neutrophil count	rs2280450	126436279	1.1e-08	0.00216314	408112	-0.0123708	10	T	C	0.559742
ebi-a-GCST004629	Neutrophil count	rs2007403	106131210	1.31e-08	0.003726	170702	0.0211805	4	T	C	0.6435
ebi-a-GCST90002352	Neutrophil count	rs72970243	136484232	1.72e-08	0.005056	78744	-0.028529	2	A	G	0.482546
bbj-a-44	Neutrophil count	rs72970243	136484232	2.59e-08	0.005717		-0.03183	2	A	G	0.4802
ieu-b-34	neutrophil cell count	rs2007403	106131210	1.83e-28	0.001997	519283	0.022114	4	T	C	0.638404
ieu-b-34	neutrophil cell count	rs2960578	21143739	9.23e-16	0.001923	519284	0.015465	18	G	T	0.495547
ieu-b-34	neutrophil cell count	rs2280450	126436279	2.64e-11	0.001952	518345	-0.013024	10	T	C	0.555711
ukb-b-4616	Nap during day	rs10164176	44819849	3.3e-14	0.00124467	462400	-0.00944224	18	C	T	0.438851
ukb-a-12	Nap during day	rs10164176	44819849	1.32e-10	0.00146361	337074	-0.00940392	18	C	T	0.43915
ebi-a-GCST004626	Myeloid white cell count	rs2007403	106131210	2.09e-08	0.00374445	169219	0.0209846	4	T	C	0.6434
ebi-a-GCST90038601	Musculoskeletal disorder or trauma	rs13107325	103188709	2.1e-11	0.00160568	484598	0.0107005	4	T	C	0.07186
ukb-b-12930	Mouth/teeth dental problems: Dentures	rs9843653	49920571	3.3e-09	0.000775705	461113	0.00458839	3	C	T	0.511666
ukb-b-13686	Mother's age	rs9843653	49920571	8e-10	0.00330819	180094	-0.0203258	3	C	T	0.510566
ukb-b-4956	Morning/evening person (chronotype)	rs72790304	24108557	3.8e-09	0.00267376	413343	-0.0157559	2	A	G	0.175313
ebi-a-GCST90002394	Monocyte percentage of white cells	rs72790304	24108557	8.2e-25	0.00277992	408112	-0.0285919	2	A	G	0.174768
ebi-a-GCST004609	Monocyte percentage of white cells	rs72790304	24108557	3.86e-16	0.00466832	170494	-0.0380128	2	A	G	0.1752
ebi-a-GCST90002394	Monocyte percentage of white cells	rs627779	93684089	2.2e-15	0.00221139	408112	-0.0175388	1	C	T	0.350141
ebi-a-GCST90002394	Monocyte percentage of white cells	rs4792830	44199290	1.2e-13	0.00276317	408112	-0.0204896	17	C	T	0.180507
ebi-a-GCST90002394	Monocyte percentage of white cells	rs13107325	103188709	2.2e-11	0.00404628	408112	-0.0270794	4	T	C	0.074602
ebi-a-GCST90002394	Monocyte percentage of white cells	rs10828248	21824619	5.4e-11	0.00223386	408112	0.0146547	10	G	A	0.343262
ebi-a-GCST90002394	Monocyte percentage of white cells	rs72970243	136484232	2e-10	0.00331283	408112	-0.0210794	2	A	G	0.117918
ebi-a-GCST90002394	Monocyte percentage of white cells	rs2960578	21143739	2.6e-09	0.00212932	408112	-0.0126853	18	G	T	0.497328
ukb-d-30190_irnt	Monocyte percentage	rs72790304	24108557	5.42e-18	0.00304797	349861	-0.0263485	2	A	G	0.173891
ukb-d-30190_irnt	Monocyte percentage	rs627779	93684089	7.05e-12	0.00241583	349861	-0.0165649	1	C	T	0.350169
ukb-d-30190_irnt	Monocyte percentage	rs13107325	103188709	9.51e-11	0.00439826	349861	-0.0284772	4	T	C	0.0747768
ukb-d-30190_irnt	Monocyte percentage	rs1014444	162868858	2.72e-08	0.00247552	349861	-0.0137605	2	G	A	0.326891
ebi-a-GCST90013983	Monocyte count (UKB data field 30130)	rs627779	93684089	1.92e-20	0.00212238	395949	-0.0196675	1	C	T
ebi-a-GCST90013983	Monocyte count (UKB data field 30130)	rs9843653	49920571	5.12e-09	0.00203192	395949	0.0118727	3	C	T
ebi-a-GCST90002340	Monocyte count	rs627779	93684089	7.84e-21	0.001953	521594	-0.018294	1	C	T	0.349425
ukb-d-30130_irnt	Monocyte count	rs627779	93684089	1.23e-14	0.00241972	349856	-0.0186628	1	C	T	0.35017
ebi-a-GCST90002340	Monocyte count	rs4792830	44199290	1.93e-14	0.002459	521594	-0.018836	17	C	T	0.176814
ebi-a-GCST90002340	Monocyte count	rs77779142	65599656	6.17e-13	0.002515	521594	-0.018117	11	T	C	0.165001
ebi-a-GCST90018967	Monocyte count	rs627779	93684089	6.75e-13	0.0021	349856	-0.0153	1	C	T	0.35355
ebi-a-GCST90002340	Monocyte count	rs2007403	106131210	2.09e-12	0.001949	521594	0.013711	4	T	C	0.638317
ebi-a-GCST90025950	Monocyte count	rs77779142	65599656	1.4e-10	0.00263034	443529	-0.0160182	11	T	C	0.166115
ukb-d-30130_irnt	Monocyte count	rs9843653	49920571	1.29e-08	0.00231591	349856	0.0131715	3	C	T	0.514608
ebi-a-GCST90025950	Monocyte count	rs707896	26116424	1.4e-08	0.00290649	443529	-0.0147411	6	A	G	0.161672
ebi-a-GCST90018967	Monocyte count	rs10828248	21824619	2.31e-08	0.0024	349856	0.0134	10	G	A	0.274249
ukb-d-30130_irnt	Monocyte count	rs10828248	21824619	3.06e-08	0.00243813	349856	0.0135024	10	G	A	0.342665
ieu-b-31	monocyte cell count	rs4792830	44199290	1.93e-14	0.002459	521589	-0.018836	17	C	T	0.176814
ieu-b-31	monocyte cell count	rs77779142	65599656	6.17e-13	0.002515	521594	-0.018117	11	T	C	0.165001
ieu-b-31	monocyte cell count	rs2007403	106131210	2.09e-12	0.001949	521589	0.013711	4	T	C	0.638317
ukb-b-10559	Methods of admission to hospital (recoded): Emergency admission: A&E	rs10828248	21824619	4.3e-08	0.000838692	462624	0.00459514	10	G	A	0.343989
ukb-b-8846	Methods of admission to hospital (recoded): Elective admission: Booked	rs10828248	21824619	3.9e-08	0.00100614	462717	0.00552936	10	G	A	0.344002
ebi-a-GCST90029037	Menopause (age at onset)	rs28569885	123897177	2.4e-09	0.0225227	156364	0.129108	12	G	A	0.793717
ebi-a-GCST90029036	Menarche (age at onset)	rs10164176	44819849	2.9e-18	0.00447431	279470	0.0383439	18	C	T	0.438978
ebi-a-GCST90029036	Menarche (age at onset)	rs9843653	49920571	1.6e-10	0.0043946	279470	0.0268894	3	C	T	0.510825
ebi-a-GCST90029036	Menarche (age at onset)	rs10768967	43641000	9.6e-09	0.00444692	279470	0.0267105	11	T	C	0.424373
ebi-a-GCST90018994	Medication use (opioids)	rs9843653	49920571	4.58e-08	0.0102	78808	0.0558	3	C	T	0.270384
ebi-a-GCST90018988	Medication use (agents acting on the renin-angiotensin system)	rs13107325	103188709	4.26e-10	0.0115	237530	-0.0716	4	T	C	0.0745797
ebi-a-GCST90018988	Medication use (agents acting on the renin-angiotensin system)	rs707896	26116424	1.02e-08	0.0074	237530	-0.0425	6	A	G	0.116761
ukb-b-18009	Medication for cholesterol, blood pressure, diabetes, or take exogenous hormones: Blood pressure medication	rs707896	26116424	4.2e-08	0.00144287	249710	-0.00790962	6	A	G	0.1612
ukb-b-16287	Mean time to correctly identify matches	rs4792830	44199290	3.9e-27	0.00266915	459523	-0.0287993	17	C	T	0.179522
ukb-a-199	Mean time to correctly identify matches	rs4792830	44199290	6.72e-18	0.00311427	335139	-0.026845	17	C	T	0.182173
ukb-b-16287	Mean time to correctly identify matches	rs1442883	59970660	3.9e-13	0.00236033	459523	0.0171321	2	A	C	0.253039
ukb-a-199	Mean time to correctly identify matches	rs1442883	59970660	8.56e-11	0.00276873	335139	0.0179706	2	A	C	0.253581
ukb-b-16287	Mean time to correctly identify matches	rs1014444	162868858	5.8e-09	0.002186	459523	-0.0127256	2	G	A	0.329414
ebi-a-GCST90002397	Mean spheric corpuscular volume	rs72790304	24108557	1.3e-67	0.00272433	408112	-0.0473292	2	A	G	0.17476
ebi-a-GCST90002397	Mean spheric corpuscular volume	rs707896	26116424	9.1e-66	0.00278651	408112	-0.0477286	6	A	G	0.162081
ebi-a-GCST90002397	Mean spheric corpuscular volume	rs9843653	49920571	5e-11	0.00209944	408112	0.0137948	3	C	T	0.51305
ebi-a-GCST90002397	Mean spheric corpuscular volume	rs627779	93684089	4.9e-09	0.00214992	408112	-0.0125782	1	C	T	0.350252
ebi-a-GCST90002397	Mean spheric corpuscular volume	rs2960578	21143739	1.6e-08	0.00208607	408112	-0.011779	18	G	T	0.497366
ebi-a-GCST90028997	Mean sphered cell volume	rs72790304	24108557	1.1e-60	0.00256723	535537	-0.0410673	2	A	G	0.174689
ebi-a-GCST90025976	Mean sphered cell volume	rs72790304	24108557	1.7e-60	0.00260713	437736	-0.0415718	2	A	G	0.160597
ebi-a-GCST90025976	Mean sphered cell volume	rs707896	26116424	3.2e-48	0.00278027	437736	-0.0403403	6	A	G	0.161706
ebi-a-GCST90028997	Mean sphered cell volume	rs707896	26116424	2.1e-40	0.00288626	535537	-0.0383013	6	A	G	0.161643
ukb-d-30270_irnt	Mean sphered cell volume	rs72790304	24108557	1.39e-33	0.00316012	344729	-0.03817	2	A	G	0.17385
ukb-d-30270_irnt	Mean sphered cell volume	rs707896	26116424	3.05e-27	0.00324258	344729	-0.0350591	6	A	G	0.162287
ebi-a-GCST90028997	Mean sphered cell volume	rs28569885	123897177	2.5e-09	0.00243283	535537	-0.013619	12	G	A	0.796385
ebi-a-GCST90028997	Mean sphered cell volume	rs627779	93684089	4.9e-09	0.00202132	535537	-0.0105062	1	C	T	0.349982
ebi-a-GCST90025975	Mean reticulocyte volume	rs72790304	24108557	8.1e-17	0.00269581	436944	-0.0214144	2	A	G	0.1606
ebi-a-GCST90002396	Mean reticulocyte volume	rs72790304	24108557	3.2e-13	0.00279904	408112	-0.0203938	2	A	G	0.174613
ukb-d-30260_irnt	Mean reticulocyte volume	rs72790304	24108557	3.16e-10	0.00315768	344728	-0.0198641	2	A	G	0.173847
ebi-a-GCST90002396	Mean reticulocyte volume	rs707896	26116424	3.6e-09	0.00286846	408112	-0.0169225	6	A	G	0.162019
ebi-a-GCST90028996	Mean platelet volume	rs72790304	24108557	2e-21	0.00228759	694866	-0.020712	2	A	G	0.174731
ebi-a-GCST90025960	Mean platelet volume	rs72790304	24108557	5.3e-18	0.00240604	445364	-0.0193965	2	A	G	0.16061
ebi-a-GCST90002346	Mean platelet volume	rs13107325	103188709	8.28e-17	0.003662	460935	-0.030518	4	T	C	0.07471
ebi-a-GCST90025960	Mean platelet volume	rs13107325	103188709	8.9e-17	0.00339244	445364	-0.025565	4	T	C	0.0748034
ebi-a-GCST90028996	Mean platelet volume	rs13107325	103188709	1.1e-16	0.00334742	694866	-0.0247943	4	T	C	0.074873
ebi-a-GCST90002395	Mean platelet volume	rs72790304	24108557	1.9e-16	0.00268534	408112	-0.0220939	2	A	G	0.175041
ebi-a-GCST90002346	Mean platelet volume	rs72790304	24108557	5.07e-16	0.002518	460935	-0.02044	2	A	G	0.175522
ebi-a-GCST90002395	Mean platelet volume	rs13107325	103188709	1.6e-15	0.0039084	408112	-0.0311487	4	T	C	0.074664
ebi-a-GCST90002395	Mean platelet volume	rs707896	26116424	6.8e-13	0.00278155	408112	-0.0199793	6	A	G	0.162207
ebi-a-GCST90002346	Mean platelet volume	rs707896	26116424	7.09e-13	0.002608	460935	-0.018733	6	A	G	0.161946
ebi-a-GCST90028996	Mean platelet volume	rs707896	26116424	3.9e-11	0.00261867	694866	-0.0186265	6	A	G	0.161595
ebi-a-GCST90028996	Mean platelet volume	rs77779142	65599656	3e-10	0.00235154	694866	0.0152104	11	T	C	0.166237
ebi-a-GCST90028996	Mean platelet volume	rs2007403	106131210	8.2e-10	0.00183859	694866	0.0109376	4	T	C	0.642337
ebi-a-GCST90025960	Mean platelet volume	rs77779142	65599656	1.1e-09	0.0023558	445364	0.0150539	11	T	C	0.166105
ebi-a-GCST90025960	Mean platelet volume	rs707896	26116424	1.8e-08	0.00261534	445364	-0.0165667	6	A	G	0.161685
ebi-a-GCST90013981	Mean platelet thrombocyte volume (UKB data field 30100)	rs72790304	24108557	5.46e-17	0.00251957	396616	-0.0211046	2	A	G
ebi-a-GCST90013981	Mean platelet thrombocyte volume (UKB data field 30100)	rs707896	26116424	3.62e-14	0.00256738	396616	-0.0194454	6	A	G
ebi-a-GCST90013981	Mean platelet thrombocyte volume (UKB data field 30100)	rs13107325	103188709	9.32e-13	0.00361913	396616	-0.0258412	4	T	C
ebi-a-GCST90013981	Mean platelet thrombocyte volume (UKB data field 30100)	rs77779142	65599656	2.8e-09	0.00255336	396616	0.0151747	11	T	C
ukb-d-30100_irnt	Mean platelet (thrombocyte) volume	rs707896	26116424	1.94e-13	0.00323129	350470	-0.0237613	6	A	G	0.162325
ukb-d-30100_irnt	Mean platelet (thrombocyte) volume	rs72790304	24108557	3.14e-12	0.00314964	350470	-0.0219576	2	A	G	0.173881
ebi-a-GCST90013979	Mean corpuscular volume (UKB data field 30040)	rs707896	26116424	5.24e-158	0.00280994	396624	-0.0752558	6	A	G
ebi-a-GCST90013979	Mean corpuscular volume (UKB data field 30040)	rs72790304	24108557	3.27e-23	0.00268925	396624	-0.0266883	2	A	G
ebi-a-GCST90002334	Mean corpuscular volume	rs707896	26116424	8.43e-237	0.002435	544127	-0.080024	6	A	G	0.162317
ebi-a-GCST90025963	Mean corpuscular volume	rs707896	26116424	1.1e-215	0.00266907	444035	-0.0812353	6	A	G	0.161746
ebi-a-GCST90002392	Mean corpuscular volume	rs707896	26116424	9.29e-212	0.00275641	408112	-0.0856049	6	A	G	0.162065
ukb-d-30040_irnt	Mean corpuscular volume	rs707896	26116424	6.44e-116	0.00320396	350473	-0.0733525	6	A	G	0.162323
ebi-a-GCST90018966	Mean corpuscular volume	rs707896	26116424	1.82e-100	0.003	350473	-0.0628	6	A	G	0.134094
ebi-a-GCST004602	Mean corpuscular volume	rs707896	26116424	6.16e-72	0.00475751	172433	-0.0853312	6	A	G	0.1621
ebi-a-GCST90002334	Mean corpuscular volume	rs72790304	24108557	2.21e-32	0.002386	544127	-0.028284	2	A	G	0.175556
ebi-a-GCST90025963	Mean corpuscular volume	rs72790304	24108557	1.9e-31	0.00255143	444035	-0.0289433	2	A	G	0.160624
ebi-a-GCST90002392	Mean corpuscular volume	rs72790304	24108557	5.1e-24	0.00270138	408112	-0.0273037	2	A	G	0.174805
ukb-d-30040_irnt	Mean corpuscular volume	rs72790304	24108557	1.16e-18	0.00312492	350473	-0.0275586	2	A	G	0.173886
ebi-a-GCST90018966	Mean corpuscular volume	rs72790304	24108557	1.56e-16	0.0029	350473	-0.0241	2	A	G	0.141001
ebi-a-GCST004602	Mean corpuscular volume	rs72790304	24108557	4.33e-14	0.00462608	172433	-0.0349301	2	A	G	0.175
ebi-a-GCST90002334	Mean corpuscular volume	rs13107325	103188709	2.08e-13	0.003465	544127	0.025464	4	T	C	0.074344
ebi-a-GCST90002334	Mean corpuscular volume	rs9843653	49920571	1.55e-12	0.001854	544127	0.013117	3	C	T	0.509393
ebi-a-GCST90002392	Mean corpuscular volume	rs9843653	49920571	2.1e-12	0.00207817	408112	0.0145982	3	C	T	0.51294
ebi-a-GCST90002392	Mean corpuscular volume	rs13107325	103188709	1.3e-11	0.00392357	408112	0.0265556	4	T	C	0.074597
ebi-a-GCST90025963	Mean corpuscular volume	rs13107325	103188709	5.2e-11	0.00356347	444035	0.0225166	4	T	C	0.0747976
ebi-a-GCST90002334	Mean corpuscular volume	rs7012814	9173358	1.12e-09	0.001833	544127	-0.011172	8	A	G	0.473998
ebi-a-GCST90002392	Mean corpuscular volume	rs7012814	9173358	1.4e-08	0.00207617	408112	-0.0117858	8	A	G	0.474491
ebi-a-GCST90025962	Mean corpuscular hemoglobin concentration	rs707896	26116424	2.2e-291	0.00269439	443081	-0.0940224	6	A	G	0.16172
ebi-a-GCST90002328	Mean corpuscular hemoglobin concentration	rs707896	26116424	1.36e-65	0.002712	491553	-0.046403	6	A	G	0.161878
ebi-a-GCST90002391	Mean corpuscular hemoglobin concentration	rs707896	26116424	5.7e-59	0.00296608	408112	-0.0480267	6	A	G	0.162032
ebi-a-GCST004605	Mean corpuscular hemoglobin concentration	rs707896	26116424	1.48e-29	0.00468129	172851	-0.0528505	6	A	G	0.1621
ebi-a-GCST90018965	Mean corpuscular hemoglobin concentration	rs707896	26116424	1.01e-20	0.003	350468	-0.0276	6	A	G	0.133235
ebi-a-GCST90025962	Mean corpuscular hemoglobin concentration	rs72790304	24108557	2.4e-20	0.00258353	443081	-0.0242089	2	A	G	0.160656
ebi-a-GCST90025962	Mean corpuscular hemoglobin concentration	rs77779142	65599656	4.2e-11	0.00252019	443081	-0.0153103	11	T	C	0.166135
ebi-a-GCST90002322	Mean corpuscular hemoglobin	rs707896	26116424	1.53e-283	0.002587	486823	-0.093105	6	A	G	0.16192
ebi-a-GCST90002390	Mean corpuscular hemoglobin	rs707896	26116424	3.6e-257	0.00279053	408112	-0.0955924	6	A	G	0.16204
ebi-a-GCST90028995	Mean corpuscular hemoglobin	rs707896	26116424	6.3e-251	0.00270267	572863	-0.0881284	6	A	G	0.161632
ebi-a-GCST90018964	Mean corpuscular hemoglobin	rs707896	26116424	3.97e-130	0.003	350472	-0.0716	6	A	G	0.134386
ebi-a-GCST004630	Mean corpuscular hemoglobin	rs707896	26116424	1.49e-95	0.00477225	172332	-0.0989787	6	A	G	0.1621
ebi-a-GCST90028995	Mean corpuscular hemoglobin	rs72790304	24108557	3.6e-19	0.00245188	572863	-0.0219179	2	A	G	0.174779
ebi-a-GCST90002322	Mean corpuscular hemoglobin	rs72790304	24108557	7.43e-17	0.002533	486823	-0.021144	2	A	G	0.175011
ebi-a-GCST90002390	Mean corpuscular hemoglobin	rs72790304	24108557	2.3e-14	0.00273101	408112	-0.0208428	2	A	G	0.1748
ebi-a-GCST90028995	Mean corpuscular hemoglobin	rs77779142	65599656	5e-13	0.00251043	572863	-0.0168601	11	T	C	0.166291
ebi-a-GCST90002322	Mean corpuscular hemoglobin	rs9843653	49920571	5.9e-12	0.001939	486823	0.013356	3	C	T	0.511922
ebi-a-GCST90018964	Mean corpuscular hemoglobin	rs72790304	24108557	9.38e-12	0.0029	350472	-0.0199	2	A	G	0.14134
ebi-a-GCST90002390	Mean corpuscular hemoglobin	rs9843653	49920571	3.5e-11	0.00210006	408112	0.0139097	3	C	T	0.512921
ebi-a-GCST90028995	Mean corpuscular hemoglobin	rs4792830	44199290	1.9e-08	0.00244222	572863	-0.014349	17	C	T	0.180005
ebi-a-GCST90018964	Mean corpuscular hemoglobin	rs77779142	65599656	3.07e-08	0.0032	350472	-0.0176	11	T	C	0.166448
ukb-d-30060_irnt	Mean corpuscular haemoglobin concentration	rs707896	26116424	5.37e-24	0.00320399	350468	-0.0323718	6	A	G	0.162323
ukb-d-30050_irnt	Mean corpuscular haemoglobin	rs707896	26116424	3.05e-149	0.00319573	350472	-0.0831889	6	A	G	0.162323
ukb-d-30050_irnt	Mean corpuscular haemoglobin	rs72790304	24108557	7.4e-14	0.00311767	350472	-0.0233229	2	A	G	0.173885
ukb-d-30050_irnt	Mean corpuscular haemoglobin	rs77779142	65599656	3.07e-08	0.00316994	350472	-0.0175533	11	T	C	0.166448
ebi-a-GCST90018963	Mean arterial pressure	rs13107325	103188709	6.65e-17	0.0043	360863	-0.0363	4	T	C	0.0748277
ebi-a-GCST90018963	Mean arterial pressure	rs28569885	123897177	1.22e-08	0.0028	360863	0.0162	12	G	A	0.85565
ebi-a-GCST90018963	Mean arterial pressure	rs707896	26116424	1.79e-08	0.0028	360863	-0.016	6	A	G	0.132395
finn-b-C3_SKIN_EXALLC	Malignant neoplasm of skin (all cancers excluded)	rs440729	89649635	3.55e-09	0.0175		-0.103	16	A	G	0.6984
finn-b-C3_SKIN	Malignant neoplasm of skin	rs440729	89649635	1.35e-08	0.0171		-0.0968	16	A	G	0.6989
ukb-d-1538_1	Major dietary changes in the last 5 years: Yes, because of illness	rs13107325	103188709	3.59e-08	0.00137499	360294	0.00757598	4	T	C	0.0748028
ukb-d-1538_0	Major dietary changes in the last 5 years: No	rs738140	41884954	3e-09	0.00123918	360294	0.00735052	22	G	A	0.310506
ukb-b-6541	Main speciality of consultant (recoded): General surgery	rs10828248	21824619	1.5e-17	0.00092538	461949	0.00789018	10	G	A	0.344009
ebi-a-GCST90002389	Lymphocyte percentage of white cells	rs2007403	106131210	1.4e-44	0.00224462	408112	-0.031442	4	T	C	0.64276
ebi-a-GCST90002389	Lymphocyte percentage of white cells	rs28569885	123897177	1.8e-28	0.00267751	408112	-0.0296396	12	G	A	0.79684
ebi-a-GCST90002389	Lymphocyte percentage of white cells	rs72790304	24108557	6.7e-25	0.00282604	408112	0.0291228	2	A	G	0.174777
ebi-a-GCST004632	Lymphocyte percentage of white cells	rs2007403	106131210	4.07e-18	0.00370554	171748	-0.0321521	4	T	C	0.6435
ebi-a-GCST90002389	Lymphocyte percentage of white cells	rs7439876	80801878	8.9e-17	0.00217995	408112	-0.0181344	4	A	G	0.571483
ebi-a-GCST004632	Lymphocyte percentage of white cells	rs28569885	123897177	1.3e-12	0.00443889	171748	-0.0314901	12	G	A	0.7961
ebi-a-GCST004632	Lymphocyte percentage of white cells	rs72790304	24108557	6.26e-10	0.00467297	171748	0.0288969	2	A	G	0.1751
ukb-d-30180_irnt	Lymphocyte percentage	rs2007403	106131210	6.15e-33	0.00245898	349861	-0.0293989	4	T	C	0.646444
ukb-d-30180_irnt	Lymphocyte percentage	rs28569885	123897177	6.62e-24	0.00292931	349861	-0.0295361	12	G	A	0.797396
ukb-d-30180_irnt	Lymphocyte percentage	rs72790304	24108557	8.42e-21	0.00310126	349861	0.0290117	2	A	G	0.173891
ukb-d-30180_irnt	Lymphocyte percentage	rs7439876	80801878	1.25e-13	0.00238571	349861	-0.0176814	4	A	G	0.573474
ebi-a-GCST004627	Lymphocyte counts	rs72790304	24108557	3.76e-26	0.00472118	171643	0.0499414	2	A	G	0.1751
ebi-a-GCST004627	Lymphocyte counts	rs7439876	80801878	3.29e-11	0.00365887	171643	-0.0242693	4	A	G	0.5693
ebi-a-GCST004627	Lymphocyte counts	rs28569885	123897177	5.18e-09	0.0044852	171643	-0.0261996	12	G	A	0.7961
ebi-a-GCST90013982	Lymphocyte count (UKB data field 30120)	rs72790304	24108557	6.12e-51	0.00280617	395949	0.0421266	2	A	G
ebi-a-GCST90013982	Lymphocyte count (UKB data field 30120)	rs7439876	80801878	2.65e-23	0.00215444	395949	-0.0214262	4	A	G
ebi-a-GCST90013982	Lymphocyte count (UKB data field 30120)	rs9843653	49920571	1.42e-15	0.00212585	395949	0.0169716	3	C	T
ebi-a-GCST90013982	Lymphocyte count (UKB data field 30120)	rs2007403	106131210	3.03e-15	0.00222319	395949	-0.0175399	4	T	C
ebi-a-GCST90013982	Lymphocyte count (UKB data field 30120)	rs28569885	123897177	4.07e-13	0.0026468	395949	-0.0191978	12	G	A
ebi-a-GCST90013982	Lymphocyte count (UKB data field 30120)	rs11651289	62013474	1.2e-08	0.00246024	395949	-0.014023	17	T	C
ebi-a-GCST90002316	Lymphocyte count	rs72790304	24108557	4.33e-76	0.002479	524923	0.045777	2	A	G	0.175579
ebi-a-GCST90002388	Lymphocyte count	rs72790304	24108557	2.9e-62	0.00277911	408112	0.0462766	2	A	G	0.17477
ebi-a-GCST90025984	Lymphocyte count	rs72790304	24108557	1.5e-53	0.0027277	443762	0.04076	2	A	G	0.160627
ukb-d-30120_irnt	Lymphocyte count	rs72790304	24108557	3.95e-44	0.00313239	349856	0.0436522	2	A	G	0.17389
ebi-a-GCST90018962	Lymphocyte count	rs72790304	24108557	5.48e-38	0.003	349856	0.0385	2	A	G	0.14751
ebi-a-GCST90002388	Lymphocyte count	rs7439876	80801878	5.4e-27	0.00214704	408112	-0.0230994	4	A	G	0.571521
ebi-a-GCST90002316	Lymphocyte count	rs28569885	123897177	2.02e-24	0.002385	524923	-0.024343	12	G	A	0.793416
ebi-a-GCST90002388	Lymphocyte count	rs28569885	123897177	2.4e-22	0.0026324	408112	-0.0255958	12	G	A	0.79682
ukb-d-30120_irnt	Lymphocyte count	rs7439876	80801878	1.01e-20	0.00240992	349856	-0.0224968	4	A	G	0.573474
ebi-a-GCST90018962	Lymphocyte count	rs7439876	80801878	2.06e-19	0.0022	349856	-0.0196	4	A	G	0.506877
ebi-a-GCST90002316	Lymphocyte count	rs2007403	106131210	2.25e-18	0.001966	524923	-0.017206	4	T	C	0.638362
ebi-a-GCST90002316	Lymphocyte count	rs7439876	80801878	1.83e-16	0.001377	524923	-0.011345	4	A	G	0.569611
ebi-a-GCST90002388	Lymphocyte count	rs2007403	106131210	6.8e-14	0.00221068	408112	-0.0165619	4	T	C	0.642754
ukb-d-30120_irnt	Lymphocyte count	rs9843653	49920571	3.05e-13	0.00237652	349856	0.0173303	3	C	T	0.514608
ebi-a-GCST90018962	Lymphocyte count	rs9843653	49920571	3.77e-13	0.0022	349856	0.016	3	C	T	0.439147
ebi-a-GCST90002316	Lymphocyte count	rs7012814	9173358	2.02e-12	0.001909	524923	-0.013439	8	A	G	0.474127
ebi-a-GCST90002388	Lymphocyte count	rs7012814	9173358	1.5e-11	0.00213547	408112	-0.014414	8	A	G	0.474581
ebi-a-GCST90018962	Lymphocyte count	rs2007403	106131210	8.35e-11	0.0022	349856	-0.0146	4	T	C	0.557494
ebi-a-GCST90018962	Lymphocyte count	rs28569885	123897177	2.39e-10	0.003	349856	-0.0187	12	G	A	0.840912
ukb-d-30120_irnt	Lymphocyte count	rs28569885	123897177	2.4e-10	0.00295942	349856	-0.0187438	12	G	A	0.797396
ukb-d-30120_irnt	Lymphocyte count	rs2007403	106131210	2.31e-09	0.00248442	349856	-0.0148435	4	T	C	0.646441
ebi-a-GCST90018962	Lymphocyte count	rs11651289	62013474	3.43e-09	0.0027	349856	-0.0157	17	T	C	0.206209
ebi-a-GCST90002316	Lymphocyte count	rs11651289	62013474	1.57e-08	0.002247	524923	-0.012713	17	T	C	0.245283
ukb-d-30120_irnt	Lymphocyte count	rs11651289	62013474	3.01e-08	0.0027565	349856	-0.0152739	17	T	C	0.249397
ebi-a-GCST90002388	Lymphocyte count	rs11651289	62013474	3.6e-08	0.00246066	408112	-0.0135524	17	T	C	0.248569
ieu-b-32	lymphocyte cell count	rs28569885	123897177	2.02e-24	0.002385	523980	-0.024343	12	G	A	0.793416
ieu-b-32	lymphocyte cell count	rs2007403	106131210	2.25e-18	0.001966	524918	-0.017206	4	T	C	0.638362
ieu-b-32	lymphocyte cell count	rs7439876	80801878	1.83e-16	0.001377	523980	-0.011345	4	A	G	0.569611
ieu-b-32	lymphocyte cell count	rs7012814	9173358	2.02e-12	0.001909	523835	-0.013439	8	A	G	0.474127
ieu-b-32	lymphocyte cell count	rs11651289	62013474	1.57e-08	0.002247	524912	-0.012713	17	T	C	0.245283
ebi-a-GCST90029027	Lung function (FVC)	rs13107325	103188709	1.3e-18	0.00402315	422876	0.0345552	4	T	C	0.074405
ebi-a-GCST90025998	Lung function (FVC)	rs13107325	103188709	8.5e-18	0.00408501	371898	0.0341359	4	T	C	0.0743402
ebi-a-GCST90029027	Lung function (FVC)	rs4792830	44199290	3.8e-14	0.00275694	422876	0.0209217	17	C	T	0.180001
ebi-a-GCST90029027	Lung function (FVC)	rs72970243	136484232	1.7e-12	0.00329208	422876	0.023335	2	A	G	0.119982
ebi-a-GCST90029027	Lung function (FVC)	rs7505772	50836953	7e-12	0.00212229	422876	-0.0140544	18	T	C	0.471222
ebi-a-GCST007429	Lung function (FVC)	rs4792830	44199290	3.35e-11	0.0031	321047	0.0204	17	C	T	0.182
ebi-a-GCST90029027	Lung function (FVC)	rs10828248	21824619	3.4e-10	0.0022224	422876	-0.013693	10	G	A	0.344088
ebi-a-GCST007429	Lung function (FVC)	rs13107325	103188709	1.14e-09	0.0045	321047	0.0276	4	T	C	0.073
ebi-a-GCST007429	Lung function (FVC)	rs72970243	136484232	5.13e-09	0.0036	321047	0.0213	2	A	G	0.12
ebi-a-GCST90029027	Lung function (FVC)	rs35270670	83481880	2.9e-08	0.00256339	422876	0.0147243	15	G	A	0.217988
ebi-a-GCST90025998	Lung function (FVC)	rs35270670	83481880	4e-08	0.00257326	371898	0.0145809	15	G	A	0.217446
ebi-a-GCST90029026	Lung function (FEV1/FVC)	rs2007403	106131210	5.8e-40	0.00221924	446811	-0.0291849	4	T	C	0.642486
ebi-a-GCST007431	Lung function (FEV1/FVC)	rs2007403	106131210	3.87e-32	0.0025	321047	-0.0293	4	T	C	0.64
ebi-a-GCST90029026	Lung function (FEV1/FVC)	rs1473781	41818917	1e-27	0.00224993	446811	0.0245828	15	A	G	0.345484
ebi-a-GCST007431	Lung function (FEV1/FVC)	rs1473781	41818917	2.56e-18	0.0025	321047	0.0217	15	A	G	0.347
ebi-a-GCST90007526	Low hand grip strength (60 years and older) (EWGSOP)	rs13107325	103188709	7.42e-11	0.0138	256523	0.0897	4	T	C	0.0739
ebi-a-GCST90002412	Low density lipoprotein cholesterol levels	rs7012814	9173358	1.1e-65	0.00192588	431167	0.0329643	8	A	G	0.474083
ebi-a-GCST90002412	Low density lipoprotein cholesterol levels	rs13107325	103188709	6.9e-19	0.00364345	431167	-0.0323431	4	T	C	0.074856
ebi-a-GCST90002412	Low density lipoprotein cholesterol levels	rs2960578	21143739	1.1e-08	0.00192532	431167	-0.0110067	18	G	T	0.496606
ukb-b-15782	logMAR, final (right)	rs4792830	44199290	4e-08	0.00582849	101023	-0.0319956	17	C	T	0.176467
ebi-a-GCST90016666	Liver volume	rs7012814	9173358	2.7e-16	0.00703873	32860	-0.0576192	8	A	G	0.474224
ebi-a-GCST90016674	Liver iron content	rs707896	26116424	7.2e-24	0.0102941	32858	-0.103704	6	A	G	0.16352
ebi-a-GCST90013405	Liver enzyme levels (alanine transaminase)	rs28569885	123897177	2.5e-16	0.000483779	437267	0.00383118	12	G	A	0.796612
ebi-a-GCST90013405	Liver enzyme levels (alanine transaminase)	rs2960578	21143739	3.9e-08	0.000389965	437267	-0.00208561	18	G	T	0.496462
ukb-b-4256	Lifetime number of sexual partners	rs113367286	140144414	1.6e-08	0.00206308	378882	-0.0116646	7	T	C	0.278698
ukb-b-4094	Length of mobile phone use	rs10828248	21824619	1.5e-08	0.00298727	456972	0.0169039	10	G	A	0.344029
ukb-b-14310	Leg predicted mass (right)	rs11651289	62013474	3.1e-32	0.00150431	454834	0.0177807	17	T	C	0.248091
ukb-b-14310	Leg predicted mass (right)	rs2960578	21143739	9.5e-26	0.00129619	454834	-0.0135988	18	G	T	0.496343
ukb-b-14310	Leg predicted mass (right)	rs9843653	49920571	8.9e-25	0.00129157	454834	0.0132739	3	C	T	0.51154
ukb-a-277	Leg predicted mass (right)	rs11651289	62013474	2.69e-24	0.00184263	331285	0.0187416	17	T	C	0.249808
ukb-b-14310	Leg predicted mass (right)	rs707896	26116424	2.8e-20	0.0017492	454834	-0.0161387	6	A	G	0.161545
ukb-a-277	Leg predicted mass (right)	rs707896	26116424	3.31e-18	0.00215041	331285	-0.0187106	6	A	G	0.162119
ukb-a-277	Leg predicted mass (right)	rs9843653	49920571	9.16e-18	0.00158928	331285	0.0136431	3	C	T	0.514555
ukb-b-14310	Leg predicted mass (right)	rs72790304	24108557	2.4e-17	0.00169692	454834	-0.0143782	2	A	G	0.174968
ukb-a-277	Leg predicted mass (right)	rs2960578	21143739	5.23e-15	0.00158905	331285	-0.0124291	18	G	T	0.498728
ukb-a-277	Leg predicted mass (right)	rs72790304	24108557	7.03e-15	0.00209649	331285	-0.0163196	2	A	G	0.173802
ukb-b-14310	Leg predicted mass (right)	rs975303	19028788	1.6e-14	0.00167838	454834	0.0128932	6	G	A	0.181146
ukb-b-14310	Leg predicted mass (right)	rs7468585	23347579	1.7e-14	0.00129826	454834	0.00995925	9	G	A	0.472791
ukb-b-14310	Leg predicted mass (right)	rs28569885	123897177	7.4e-14	0.00160559	454834	-0.0120095	12	G	A	0.795972
ukb-a-277	Leg predicted mass (right)	rs28569885	123897177	4.28e-11	0.00197999	331285	-0.0130566	12	G	A	0.797559
ukb-b-14310	Leg predicted mass (right)	rs2007403	106131210	4.1e-10	0.00134604	454834	-0.00841515	4	T	C	0.641588
ukb-b-14310	Leg predicted mass (right)	rs7185391	68323115	8.3e-10	0.0014513	454834	-0.00890912	16	G	T	0.724839
ukb-a-277	Leg predicted mass (right)	rs975303	19028788	1.54e-09	0.00205765	331285	0.0124281	6	G	A	0.182816
ukb-b-14310	Leg predicted mass (right)	rs7977247	107259470	1.9e-09	0.00130823	454834	-0.00785845	12	C	T	0.422531
ukb-a-277	Leg predicted mass (right)	rs7468585	23347579	3.85e-09	0.00159166	331285	0.00937577	9	G	A	0.473307
ukb-b-14310	Leg predicted mass (right)	rs738140	41884954	3.1e-08	0.00140513	454834	-0.00777885	22	G	A	0.31021
ukb-b-17271	Leg predicted mass (left)	rs11651289	62013474	4.9e-29	0.00150506	454799	0.0168322	17	T	C	0.248094
ukb-b-17271	Leg predicted mass (left)	rs2960578	21143739	1.3e-28	0.00129676	454799	-0.0143857	18	G	T	0.496347
ukb-b-17271	Leg predicted mass (left)	rs9843653	49920571	5.4e-28	0.00129207	454799	0.0141729	3	C	T	0.51154
ukb-b-17271	Leg predicted mass (left)	rs707896	26116424	9.3e-23	0.00174991	454799	-0.0171824	6	A	G	0.161545
ukb-a-281	Leg predicted mass (left)	rs11651289	62013474	2.82e-22	0.00184286	331253	0.0178898	17	T	C	0.249808
ukb-a-281	Leg predicted mass (left)	rs9843653	49920571	1.69e-20	0.00158942	331253	0.014751	3	C	T	0.514555
ukb-a-281	Leg predicted mass (left)	rs707896	26116424	2e-20	0.00215061	331253	-0.0199205	6	A	G	0.162119
ukb-a-281	Leg predicted mass (left)	rs2960578	21143739	1.14e-16	0.00158923	331253	-0.0131746	18	G	T	0.498728
ukb-b-17271	Leg predicted mass (left)	rs72790304	24108557	1.5e-16	0.00169763	454799	-0.0140211	2	A	G	0.174965
ukb-b-17271	Leg predicted mass (left)	rs975303	19028788	4e-14	0.00167905	454799	0.0126927	6	G	A	0.181146
ukb-a-281	Leg predicted mass (left)	rs72790304	24108557	8.3e-14	0.00209674	331253	-0.0156539	2	A	G	0.173802
ukb-b-17271	Leg predicted mass (left)	rs7468585	23347579	1.4e-13	0.00129888	454799	0.00960643	9	G	A	0.472788
ukb-b-17271	Leg predicted mass (left)	rs28569885	123897177	5.8e-13	0.00160641	454799	-0.011573	12	G	A	0.795971
ukb-a-281	Leg predicted mass (left)	rs28569885	123897177	1.63e-10	0.00198022	331253	-0.0126584	12	G	A	0.797559
ukb-b-17271	Leg predicted mass (left)	rs7185391	68323115	1.1e-09	0.00145183	454799	-0.00884197	16	G	T	0.724839
ukb-b-17271	Leg predicted mass (left)	rs7977247	107259470	1.7e-09	0.00130888	454799	-0.00787938	12	C	T	0.422528
ukb-a-281	Leg predicted mass (left)	rs975303	19028788	2.05e-09	0.00205786	331253	0.0123355	6	G	A	0.182816
ukb-b-17271	Leg predicted mass (left)	rs738140	41884954	1.4e-08	0.00140579	454799	-0.00796958	22	G	A	0.310207
ukb-a-281	Leg predicted mass (left)	rs7468585	23347579	1.59e-08	0.00159184	331253	0.00899657	9	G	A	0.473307
ukb-b-17271	Leg predicted mass (left)	rs2007403	106131210	1.6e-08	0.0013467	454799	-0.0076116	4	T	C	0.64159
ukb-b-17271	Leg predicted mass (left)	rs13107325	103188709	2.9e-08	0.00245567	454799	0.0136161	4	T	C	0.074865
ukb-b-12828	Leg fat-free mass (right)	rs11651289	62013474	2e-32	0.00151408	454835	0.0179508	17	T	C	0.248091
ukb-b-12828	Leg fat-free mass (right)	rs2960578	21143739	2.1e-25	0.00130462	454835	-0.0135902	18	G	T	0.496343
ukb-b-12828	Leg fat-free mass (right)	rs9843653	49920571	9.1e-25	0.00129994	454835	0.013358	3	C	T	0.51154
ukb-a-276	Leg fat-free mass (right)	rs11651289	62013474	3.72e-24	0.00185471	331285	0.018806	17	T	C	0.249808
ukb-b-12828	Leg fat-free mass (right)	rs707896	26116424	1.9e-20	0.00176055	454835	-0.0163128	6	A	G	0.161545
ukb-a-276	Leg fat-free mass (right)	rs707896	26116424	2.55e-18	0.00216451	331285	-0.0188974	6	A	G	0.162119
ukb-a-276	Leg fat-free mass (right)	rs9843653	49920571	6.72e-18	0.0015997	331285	0.0137896	3	C	T	0.514555
ukb-b-12828	Leg fat-free mass (right)	rs72790304	24108557	2e-17	0.00170793	454835	-0.0145089	2	A	G	0.174969
ukb-a-276	Leg fat-free mass (right)	rs2960578	21143739	5.07e-15	0.00159947	331285	-0.0125168	18	G	T	0.498728
ukb-a-276	Leg fat-free mass (right)	rs72790304	24108557	7.8e-15	0.00211024	331285	-0.0163989	2	A	G	0.173802
ukb-b-12828	Leg fat-free mass (right)	rs975303	19028788	1.5e-14	0.00168927	454835	0.012982	6	G	A	0.181147
ukb-b-12828	Leg fat-free mass (right)	rs7468585	23347579	2.4e-14	0.0013067	454835	0.00996851	9	G	A	0.472791
ukb-b-12828	Leg fat-free mass (right)	rs28569885	123897177	9.5e-14	0.00161601	454835	-0.0120352	12	G	A	0.795973
ukb-a-276	Leg fat-free mass (right)	rs28569885	123897177	4.35e-11	0.00199297	331285	-0.0131375	12	G	A	0.797559
ukb-b-12828	Leg fat-free mass (right)	rs2007403	106131210	3.4e-10	0.00135479	454835	-0.0085068	4	T	C	0.641588
ukb-b-12828	Leg fat-free mass (right)	rs7185391	68323115	7.4e-10	0.00146072	454835	-0.008995	16	G	T	0.72484
ukb-b-12828	Leg fat-free mass (right)	rs7977247	107259470	1e-09	0.00131672	454835	-0.00803505	12	C	T	0.422531
ukb-a-276	Leg fat-free mass (right)	rs975303	19028788	2.02e-09	0.00207115	331285	0.01242	6	G	A	0.182816
ukb-a-276	Leg fat-free mass (right)	rs7468585	23347579	4.65e-09	0.0016021	331285	0.00938755	9	G	A	0.473307
ukb-b-12828	Leg fat-free mass (right)	rs738140	41884954	2.5e-08	0.00141425	454835	-0.00788643	22	G	A	0.310209
ukb-b-16099	Leg fat-free mass (left)	rs11651289	62013474	2.7e-29	0.00151496	454805	0.0170231	17	T	C	0.248093
ukb-b-16099	Leg fat-free mass (left)	rs2960578	21143739	7.1e-29	0.00130527	454805	-0.0145544	18	G	T	0.496348
ukb-b-16099	Leg fat-free mass (left)	rs9843653	49920571	6.3e-28	0.00130059	454805	0.0142476	3	C	T	0.511541
ukb-b-16099	Leg fat-free mass (left)	rs707896	26116424	3.1e-23	0.00176142	454805	-0.0174923	6	A	G	0.161546
ukb-a-280	Leg fat-free mass (left)	rs11651289	62013474	1.65e-22	0.00185546	331258	0.0181131	17	T	C	0.249808
ukb-a-280	Leg fat-free mass (left)	rs707896	26116424	1.12e-20	0.00216532	331258	-0.0201907	6	A	G	0.162119
ukb-a-280	Leg fat-free mass (left)	rs9843653	49920571	1.13e-20	0.0016003	331258	0.0149204	3	C	T	0.514555
ukb-a-280	Leg fat-free mass (left)	rs2960578	21143739	8.33e-17	0.00160009	331258	-0.0133237	18	G	T	0.498728
ukb-b-16099	Leg fat-free mass (left)	rs72790304	24108557	1.1e-16	0.0017088	454805	-0.0141655	2	A	G	0.174969
ukb-b-16099	Leg fat-free mass (left)	rs975303	19028788	3.9e-14	0.0016901	454805	0.0127863	6	G	A	0.181145
ukb-a-280	Leg fat-free mass (left)	rs72790304	24108557	4.97e-14	0.00211108	331258	-0.0159029	2	A	G	0.173802
ukb-b-16099	Leg fat-free mass (left)	rs7468585	23347579	8.6e-14	0.00130741	454805	0.0097552	9	G	A	0.472788
ukb-b-16099	Leg fat-free mass (left)	rs28569885	123897177	3.9e-13	0.00161698	454805	-0.0117378	12	G	A	0.795973
ukb-a-280	Leg fat-free mass (left)	rs28569885	123897177	1.29e-10	0.00199377	331258	-0.0128181	12	G	A	0.797559
ukb-b-16099	Leg fat-free mass (left)	rs7185391	68323115	9.4e-10	0.00146136	454805	-0.00894204	16	G	T	0.724839
ukb-b-16099	Leg fat-free mass (left)	rs7977247	107259470	1.3e-09	0.0013175	454805	-0.00799049	12	C	T	0.422526
ukb-a-280	Leg fat-free mass (left)	rs975303	19028788	2.12e-09	0.00207194	331258	0.0124083	6	G	A	0.182816
ukb-b-16099	Leg fat-free mass (left)	rs738140	41884954	6.1e-09	0.001415	454805	-0.00822554	22	G	A	0.310208
ukb-b-16099	Leg fat-free mass (left)	rs2007403	106131210	1.1e-08	0.0013556	454805	-0.00774083	4	T	C	0.64159
ukb-a-280	Leg fat-free mass (left)	rs7468585	23347579	1.18e-08	0.00160274	331258	0.00913939	9	G	A	0.473307
ukb-b-16099	Leg fat-free mass (left)	rs13107325	103188709	3e-08	0.0024719	454805	0.0136923	4	T	C	0.074864
ukb-b-16099	Leg fat-free mass (left)	rs10828248	21824619	4.3e-08	0.0013696	454805	0.00750026	10	G	A	0.344035
ukb-b-20531	Leg fat percentage (right)	rs9843653	49920571	4.7e-33	0.0012761	454854	0.0152838	3	C	T	0.511535
ukb-a-274	Leg fat percentage (right)	rs9843653	49920571	4.77e-27	0.00153909	331296	0.0165774	3	C	T	0.514555
ukb-b-20531	Leg fat percentage (right)	rs10828248	21824619	2.6e-25	0.00134223	454854	0.0139528	10	G	A	0.34404
ukb-b-20531	Leg fat percentage (right)	rs13107325	103188709	2e-22	0.00242591	454854	0.0236345	4	T	C	0.07486
ukb-b-20531	Leg fat percentage (right)	rs2960578	21143739	9.4e-21	0.00127864	454854	-0.0119455	18	G	T	0.496347
ukb-a-274	Leg fat percentage (right)	rs10828248	21824619	4.08e-20	0.00161899	331296	0.0148729	10	G	A	0.343213
ukb-a-274	Leg fat percentage (right)	rs13107325	103188709	4.48e-20	0.00292873	331296	0.0268755	4	T	C	0.0747926
ukb-b-20531	Leg fat percentage (right)	rs707896	26116424	8.1e-16	0.00172966	454854	-0.0139274	6	A	G	0.161546
ukb-a-274	Leg fat percentage (right)	rs2960578	21143739	1.91e-14	0.00153896	331296	-0.0117834	18	G	T	0.498728
ukb-b-20531	Leg fat percentage (right)	rs3769941	166185240	3.2e-13	0.00145816	454854	-0.0106218	2	G	A	0.255723
ukb-a-274	Leg fat percentage (right)	rs707896	26116424	3.82e-13	0.00208267	331296	-0.0151244	6	A	G	0.162119
ukb-b-20531	Leg fat percentage (right)	rs17262885	58313302	4.6e-12	0.0014529	454854	0.0100493	13	A	G	0.263661
ukb-b-20531	Leg fat percentage (right)	rs77779142	65599656	6e-12	0.00171449	454854	0.0117932	11	T	C	0.166073
ukb-a-274	Leg fat percentage (right)	rs17262885	58313302	1.19e-11	0.00174477	331296	0.0118328	13	A	G	0.265558
ukb-b-20531	Leg fat percentage (right)	rs72970243	136484232	4.4e-11	0.00193622	454854	-0.0127581	2	A	G	0.120711
ukb-b-20531	Leg fat percentage (right)	rs11651289	62013474	5.3e-11	0.0014848	454854	-0.00974384	17	T	C	0.248088
ukb-b-20531	Leg fat percentage (right)	rs10768967	43641000	1e-10	0.00129238	454854	-0.0083563	11	T	C	0.423605
ukb-a-274	Leg fat percentage (right)	rs3769941	166185240	1.1e-10	0.00175831	331296	-0.0113453	2	G	A	0.257605
ukb-b-20531	Leg fat percentage (right)	rs738140	41884954	1.3e-09	0.00138499	454854	-0.00840581	22	G	A	0.310209
ukb-b-20531	Leg fat percentage (right)	rs11847410	30159698	3.4e-09	0.00129831	454854	0.00767248	14	C	T	0.415653
ukb-a-274	Leg fat percentage (right)	rs77779142	65599656	2.29e-08	0.00206292	331296	0.0115289	11	T	C	0.16646
ukb-b-20531	Leg fat percentage (right)	rs9933427	8276343	2.5e-08	0.00128221	454854	-0.00714338	16	G	A	0.531195
ukb-b-18377	Leg fat percentage (left)	rs9843653	49920571	3.3e-34	0.00125976	454826	0.0153635	3	C	T	0.511537
ukb-a-278	Leg fat percentage (left)	rs9843653	49920571	1.34e-27	0.00151958	331278	0.0165441	3	C	T	0.514555
ukb-b-18377	Leg fat percentage (left)	rs10828248	21824619	6e-25	0.001325	454826	0.0136683	10	G	A	0.344036
ukb-b-18377	Leg fat percentage (left)	rs13107325	103188709	3.5e-24	0.00239492	454826	0.0242976	4	T	C	0.074862
ukb-a-278	Leg fat percentage (left)	rs13107325	103188709	5.11e-22	0.00289159	331278	0.0278943	4	T	C	0.0747926
ukb-b-18377	Leg fat percentage (left)	rs2960578	21143739	6.2e-21	0.00126235	454826	-0.0118488	18	G	T	0.496346
ukb-a-278	Leg fat percentage (left)	rs10828248	21824619	1.69e-19	0.0015985	331278	0.0144379	10	G	A	0.343213
ukb-b-18377	Leg fat percentage (left)	rs707896	26116424	3.2e-16	0.0017076	454826	-0.0139407	6	A	G	0.161547
ukb-a-278	Leg fat percentage (left)	rs2960578	21143739	2.44e-14	0.00151947	331278	-0.0115863	18	G	T	0.498728
ukb-b-18377	Leg fat percentage (left)	rs3769941	166185240	1.3e-13	0.00143963	454826	-0.010668	2	G	A	0.25572
ukb-a-278	Leg fat percentage (left)	rs707896	26116424	1.37e-13	0.00205629	331278	-0.0152157	6	A	G	0.162119
ukb-b-18377	Leg fat percentage (left)	rs72970243	136484232	5.1e-12	0.00191162	454826	-0.0131954	2	A	G	0.120712
ukb-a-278	Leg fat percentage (left)	rs3769941	166185240	5.28e-12	0.00173601	331278	-0.0119754	2	G	A	0.257605
ukb-b-18377	Leg fat percentage (left)	rs77779142	65599656	6.3e-12	0.00169242	454826	0.0116303	11	T	C	0.16608
ukb-a-278	Leg fat percentage (left)	rs17262885	58313302	8.27e-12	0.00172265	331278	0.0117727	13	A	G	0.265558
ukb-b-18377	Leg fat percentage (left)	rs17262885	58313302	1e-11	0.00143427	454826	0.00976149	13	A	G	0.263664
ukb-b-18377	Leg fat percentage (left)	rs11651289	62013474	1.8e-11	0.00146584	454826	-0.00985527	17	T	C	0.248092
ukb-b-18377	Leg fat percentage (left)	rs10768967	43641000	1.6e-10	0.00127576	454826	-0.00815417	11	T	C	0.42361
ukb-b-18377	Leg fat percentage (left)	rs738140	41884954	1.3e-09	0.00136723	454826	-0.00829032	22	G	A	0.310211
ukb-a-278	Leg fat percentage (left)	rs7012814	9173358	2.72e-09	0.00153206	331278	0.00911268	8	A	G	0.475253
ukb-a-278	Leg fat percentage (left)	rs77779142	65599656	8.56e-09	0.00203676	331278	0.0117259	11	T	C	0.16646
ukb-b-18377	Leg fat percentage (left)	rs11847410	30159698	1.6e-08	0.00128169	454826	0.00724047	14	C	T	0.415653
ukb-b-18377	Leg fat percentage (left)	rs7012814	9173358	2.5e-08	0.00127153	454826	0.00708708	8	A	G	0.474001
ukb-a-278	Leg fat percentage (left)	rs72970243	136484232	4.92e-08	0.00242037	331278	-0.0132014	2	A	G	0.111249
ukb-b-18096	Leg fat mass (right)	rs9843653	49920571	1.8e-41	0.00160139	454846	0.0216047	3	C	T	0.511536
ukb-a-275	Leg fat mass (right)	rs9843653	49920571	7.86e-34	0.00194283	331293	0.0235579	3	C	T	0.514555
ukb-b-18096	Leg fat mass (right)	rs2960578	21143739	9.7e-32	0.00160547	454846	-0.0188204	18	G	T	0.496346
ukb-b-18096	Leg fat mass (right)	rs10828248	21824619	3.2e-26	0.00168547	454846	0.0178525	10	G	A	0.344038
ukb-b-18096	Leg fat mass (right)	rs707896	26116424	7.4e-24	0.00217108	454846	-0.0218656	6	A	G	0.161546
ukb-b-18096	Leg fat mass (right)	rs13107325	103188709	1e-21	0.00304555	454846	0.0291604	4	T	C	0.074861
ukb-a-275	Leg fat mass (right)	rs707896	26116424	1.52e-20	0.00262903	331293	-0.0244302	6	A	G	0.162119
ukb-a-275	Leg fat mass (right)	rs10828248	21824619	4.6e-20	0.0020438	331293	0.0187488	10	G	A	0.343213
ukb-a-275	Leg fat mass (right)	rs2960578	21143739	5.52e-20	0.00194268	331293	-0.017783	18	G	T	0.498728
ukb-a-275	Leg fat mass (right)	rs13107325	103188709	5.19e-18	0.00369725	331293	0.0319801	4	T	C	0.0747926
ukb-b-18096	Leg fat mass (right)	rs77779142	65599656	8.1e-12	0.00215247	454846	0.0147168	11	T	C	0.166076
ukb-b-18096	Leg fat mass (right)	rs3769941	166185240	1.3e-11	0.00183044	454846	-0.0123876	2	G	A	0.255725
ukb-b-18096	Leg fat mass (right)	rs738140	41884954	2.9e-11	0.0017395	454846	-0.0115714	22	G	A	0.310208
ukb-b-18096	Leg fat mass (right)	rs10768967	43641000	7e-11	0.00162253	454846	-0.0105796	11	T	C	0.423609
ukb-a-275	Leg fat mass (right)	rs17262885	58313302	9.93e-10	0.0022026	331293	0.0134595	13	A	G	0.265558
ukb-a-275	Leg fat mass (right)	rs3769941	166185240	1.03e-09	0.00221967	331293	-0.0135514	2	G	A	0.257605
ukb-b-18096	Leg fat mass (right)	rs11847410	30159698	1.2e-09	0.00163018	454846	0.00990565	14	C	T	0.415652
ukb-b-18096	Leg fat mass (right)	rs17262885	58313302	1.5e-09	0.00182444	454846	0.0110275	13	A	G	0.263663
ukb-b-18096	Leg fat mass (right)	rs72970243	136484232	4.2e-09	0.00243059	454846	-0.014286	2	A	G	0.120709
ukb-a-275	Leg fat mass (right)	rs77779142	65599656	6.5e-09	0.00260419	331293	0.0151135	11	T	C	0.16646
ukb-b-18096	Leg fat mass (right)	rs2280450	126436279	1.2e-08	0.00161648	454846	0.0092048	10	T	C	0.56068
ukb-b-18096	Leg fat mass (right)	rs7012814	9173358	1.5e-08	0.00161704	454846	0.00916212	8	A	G	0.474002
ukb-a-275	Leg fat mass (right)	rs7012814	9173358	2.97e-08	0.00195887	331293	0.0108583	8	A	G	0.475253
ukb-b-7212	Leg fat mass (left)	rs9843653	49920571	1.4e-43	0.0015824	454823	0.0219026	3	C	T	0.511534
ukb-a-279	Leg fat mass (left)	rs9843653	49920571	6.46e-35	0.00192062	331275	0.0236788	3	C	T	0.514555
ukb-b-7212	Leg fat mass (left)	rs2960578	21143739	4.9e-32	0.00158658	454823	-0.0186902	18	G	T	0.496344
ukb-b-7212	Leg fat mass (left)	rs10828248	21824619	3e-26	0.00166549	454823	0.0176519	10	G	A	0.344038
ukb-b-7212	Leg fat mass (left)	rs707896	26116424	6.2e-25	0.00214536	454823	-0.0221237	6	A	G	0.161548
ukb-b-7212	Leg fat mass (left)	rs13107325	103188709	6.8e-23	0.00300954	454823	0.0296478	4	T	C	0.074862
ukb-a-279	Leg fat mass (left)	rs707896	26116424	2.41e-21	0.00259896	331275	-0.0246549	6	A	G	0.162119
ukb-a-279	Leg fat mass (left)	rs2960578	21143739	1.23e-19	0.00192051	331275	-0.0174137	18	G	T	0.498728
ukb-a-279	Leg fat mass (left)	rs10828248	21824619	1.58e-19	0.00202047	331275	0.0182641	10	G	A	0.343213
ukb-a-279	Leg fat mass (left)	rs13107325	103188709	6.42e-19	0.00365498	331275	0.0324745	4	T	C	0.0747926
ukb-b-7212	Leg fat mass (left)	rs77779142	65599656	5.8e-12	0.00212699	454823	0.0146409	11	T	C	0.166079
ukb-b-7212	Leg fat mass (left)	rs3769941	166185240	9.3e-12	0.00180884	454823	-0.0123301	2	G	A	0.255721
ukb-b-7212	Leg fat mass (left)	rs738140	41884954	1.8e-11	0.00171899	454823	-0.0115539	22	G	A	0.310211
ukb-b-7212	Leg fat mass (left)	rs10768967	43641000	4.6e-11	0.00160334	454823	-0.0105536	11	T	C	0.423609
ukb-a-279	Leg fat mass (left)	rs3769941	166185240	3.45e-10	0.00219431	331275	-0.0137746	2	G	A	0.257605
ukb-a-279	Leg fat mass (left)	rs17262885	58313302	7.47e-10	0.00217744	331275	0.0134044	13	A	G	0.265558
ukb-b-7212	Leg fat mass (left)	rs72970243	136484232	9.3e-10	0.00240192	454823	-0.0147016	2	A	G	0.120711
ukb-b-7212	Leg fat mass (left)	rs11847410	30159698	1.7e-09	0.00161095	454823	0.00970038	14	C	T	0.415656
ukb-a-279	Leg fat mass (left)	rs77779142	65599656	2.87e-09	0.00257442	331275	0.0152903	11	T	C	0.16646
ukb-b-7212	Leg fat mass (left)	rs17262885	58313302	2.9e-09	0.00180289	454823	0.0107077	13	A	G	0.263664
ukb-b-7212	Leg fat mass (left)	rs7012814	9173358	3e-09	0.00159802	454823	0.00947516	8	A	G	0.474001
ukb-a-279	Leg fat mass (left)	rs7012814	9173358	9.63e-09	0.0019365	331275	0.0111102	8	A	G	0.475253
ukb-b-7212	Leg fat mass (left)	rs2280450	126436279	2.5e-08	0.00159732	454823	0.00890714	10	T	C	0.560684
ukb-d-30780_raw	LDL direct	rs7012814	9173358	8.79e-28	0.0020623	343621	0.022531	8	A	G	0.47513
ukb-d-30780_irnt	LDL direct	rs7012814	9173358	1.09e-27	0.0023729	343621	0.025879	8	A	G	0.47513
ieu-b-110	LDL cholesterol	rs7012814	9173358	3.3e-33	0.00210226		0.0252374	8	A	G	0.473989
ebi-a-GCST90018961	LDL cholesterol	rs7012814	9173358	1.01e-26	0.0023	343621	0.0246	8	A	G	0.548231
ieu-b-5089	LDL cholesterol	rs7012814	9173358	1.7e-16	0.0031328		0.0258987	8	A	G	0.474227
ieu-b-110	LDL cholesterol	rs13107325	103188709	3.8e-10	0.00396439		-0.0248331	4	T	C	0.074895
finn-b-E4_LACTONAS	Lactose intolerance, other/unspecified	rs72970243	136484232	2.83e-10	0.1017		0.6417	2	A	G	0.1666
finn-b-E4_LACTOSEINT	Lactose intolerance	rs72970243	136484232	1.46e-11	0.0952		0.6428	2	A	G	0.1666
prot-a-1713	Lactase-phlorizin hydrolase	rs72970243	136484232	3.8e-92	0.035	3301	-0.7126	2	A	G	0.12865
ebi-a-GCST90038654	Joint disorder	rs13107325	103188709	3.5e-10	0.00127981	484598	0.00802087	4	T	C	0.07186
ukb-b-4461	Job involves mainly walking or standing	rs9843653	49920571	1.1e-14	0.00304244	263556	0.023526	3	C	T	0.510429
ukb-a-502	Job involves mainly walking or standing	rs9843653	49920571	1.6e-11	0.0035871	190606	0.0241742	3	C	T	0.514555
ukb-b-2002	Job involves heavy manual or physical work	rs9843653	49920571	8.1e-20	0.0023936	263615	0.0218095	3	C	T	0.510442
ukb-a-503	Job involves heavy manual or physical work	rs9843653	49920571	2.39e-17	0.00282199	190643	0.0239127	3	C	T	0.514555
ukb-b-2002	Job involves heavy manual or physical work	rs17262885	58313302	6.5e-10	0.0027242	263615	0.0168301	13	A	G	0.262748
ukb-b-671	Interpolated Year when operation took place	rs10828248	21824619	2.3e-09	0.00245813	364083	0.0146943	10	G	A	0.344916
finn-b-M13_KNEEDERANGEMENTS	Internar derangement of knee	rs28569885	123897177	9.21e-09	0.015		0.0862	12	G	A	0.8072
ukb-b-16597	Intended management of patient (recoded): One or more nights hospital stay	rs10828248	21824619	1.6e-10	0.00097487	451201	0.00623885	10	G	A	0.344078
ukb-b-14598	Intended management of patient (recoded): No overnight hospital stay	rs10828248	21824619	8.6e-10	0.00108823	455026	0.00667537	10	G	A	0.344012
ebi-a-GCST90025989	Insulin-like growth factor 1 levels	rs13107325	103188709	1.2e-16	0.0037914	435516	0.0305647	4	T	C	0.0748855
ieu-a-31	Inflammatory bowel disease	rs9843653	49920571	1.85e-09	0.0168	34652	-0.101102	3	C	T	0.484219
ukb-b-19921	Impedance of whole body	rs9843653	49920571	1.9e-30	0.0015127	454840	-0.0173482	3	C	T	0.511538
ukb-a-269	Impedance of whole body	rs9843653	49920571	3.83e-23	0.00185315	331284	-0.0183628	3	C	T	0.514555
ukb-b-19921	Impedance of whole body	rs975303	19028788	5.1e-15	0.00196828	454840	-0.0153988	6	G	A	0.181149
ukb-b-19921	Impedance of whole body	rs7185391	68323115	2.2e-13	0.00169926	454840	0.0124667	16	G	T	0.724835
ukb-b-19921	Impedance of whole body	rs11189472	99797468	7.7e-12	0.00159634	454840	0.0109256	10	A	C	0.353137
ukb-b-19921	Impedance of whole body	rs72790304	24108557	1.7e-11	0.00198575	454840	0.0133673	2	A	G	0.174966
ukb-b-19921	Impedance of whole body	rs6539284	79592680	4e-11	0.00153004	454840	-0.0101036	12	C	T	0.428688
ukb-b-19921	Impedance of whole body	rs77779142	65599656	4.3e-11	0.00203337	454840	-0.0134045	11	T	C	0.166065
ukb-b-19921	Impedance of whole body	rs13107325	103188709	1.3e-10	0.00287338	454840	-0.0184705	4	T	C	0.074866
ukb-a-269	Impedance of whole body	rs7185391	68323115	3.57e-10	0.00207987	331284	0.0130451	16	G	T	0.725506
ukb-a-269	Impedance of whole body	rs975303	19028788	1.15e-09	0.00239934	331284	-0.0146056	6	G	A	0.182816
ukb-b-19921	Impedance of whole body	rs7012814	9173358	1.9e-09	0.00152758	454840	-0.00917594	8	A	G	0.473995
ukb-b-19921	Impedance of whole body	rs4792830	44199290	2.2e-09	0.00197738	454840	0.0118268	17	C	T	0.179467
ukb-a-269	Impedance of whole body	rs72790304	24108557	3.68e-09	0.00244472	331284	0.0144192	2	A	G	0.173802
ukb-a-269	Impedance of whole body	rs72845670	104106200	1.03e-08	0.00189543	331284	0.0108518	10	C	T	0.390812
ukb-b-19921	Impedance of whole body	rs2007403	106131210	1.3e-08	0.00157579	454840	0.00895191	4	T	C	0.641593
ukb-a-269	Impedance of whole body	rs11189472	99797468	1.44e-08	0.00195149	331284	0.0110632	10	A	C	0.35348
ukb-b-19921	Impedance of whole body	rs7468585	23347579	1.5e-08	0.00151954	454840	-0.0085956	9	G	A	0.472791
ukb-b-19921	Impedance of whole body	rs72845670	104106200	1.7e-08	0.00154931	454840	0.00873438	10	C	T	0.392228
ukb-b-19921	Impedance of whole body	rs2960578	21143739	4.2e-08	0.0015179	454840	0.00832306	18	G	T	0.496344
ukb-b-7376	Impedance of leg (right)	rs13107325	103188709	6.6e-23	0.00341746	454863	-0.0336767	4	T	C	0.074862
ukb-b-7376	Impedance of leg (right)	rs9843653	49920571	4.9e-18	0.00179968	454863	-0.0155762	3	C	T	0.511536
ukb-a-270	Impedance of leg (right)	rs13107325	103188709	7.82e-16	0.0041842	331301	-0.0337134	4	T	C	0.0747926
ukb-a-270	Impedance of leg (right)	rs9843653	49920571	2.96e-13	0.002199	331301	-0.0160451	3	C	T	0.514555
ukb-b-7376	Impedance of leg (right)	rs72790304	24108557	2.2e-12	0.00236423	454863	0.0165943	2	A	G	0.174973
ukb-b-7376	Impedance of leg (right)	rs7468585	23347579	4.2e-12	0.00180779	454863	-0.0125294	9	G	A	0.47279
ukb-b-7376	Impedance of leg (right)	rs11189472	99797468	8.6e-12	0.00189908	454863	0.0129673	10	A	C	0.353138
ukb-a-270	Impedance of leg (right)	rs72790304	24108557	3.56e-11	0.00290071	331301	0.0192071	2	A	G	0.173802
ukb-b-7376	Impedance of leg (right)	rs6539284	79592680	2.2e-10	0.00182029	454863	-0.0115497	12	C	T	0.4287
ukb-b-7376	Impedance of leg (right)	rs7185391	68323115	2.2e-10	0.00202138	454863	0.0128241	16	G	T	0.724834
ukb-b-7376	Impedance of leg (right)	rs2007403	106131210	5.3e-10	0.00187412	454863	0.0116373	4	T	C	0.641586
ukb-b-7376	Impedance of leg (right)	rs7012814	9173358	1.6e-09	0.0018173	454863	-0.0109635	8	A	G	0.473997
ukb-a-270	Impedance of leg (right)	rs11189472	99797468	1.2e-08	0.00231554	331301	0.0131971	10	A	C	0.35348
ukb-b-7376	Impedance of leg (right)	rs975303	19028788	3.1e-08	0.00234215	454863	-0.0129627	6	G	A	0.181146
ukb-b-14068	Impedance of leg (left)	rs13107325	103188709	5.9e-21	0.00344647	454857	-0.0323663	4	T	C	0.074862
ukb-b-14068	Impedance of leg (left)	rs9843653	49920571	4e-18	0.00181513	454857	-0.0157547	3	C	T	0.511536
ukb-a-271	Impedance of leg (left)	rs13107325	103188709	4.52e-14	0.00421659	331296	-0.031816	4	T	C	0.0747926
ukb-a-271	Impedance of leg (left)	rs9843653	49920571	6.02e-14	0.00221599	331296	-0.0166377	3	C	T	0.514555
ukb-b-14068	Impedance of leg (left)	rs72790304	24108557	2.9e-12	0.0023842	454857	0.0166528	2	A	G	0.174973
ukb-b-14068	Impedance of leg (left)	rs11189472	99797468	2.2e-11	0.00191526	454857	0.0128117	10	A	C	0.353137
ukb-b-14068	Impedance of leg (left)	rs7468585	23347579	3.1e-11	0.00182321	454857	-0.0121116	9	G	A	0.472789
ukb-a-271	Impedance of leg (left)	rs72790304	24108557	1.83e-10	0.00292317	331296	0.0186354	2	A	G	0.173802
ukb-b-14068	Impedance of leg (left)	rs7185391	68323115	3.4e-10	0.00203842	454857	0.0128022	16	G	T	0.724832
ukb-b-14068	Impedance of leg (left)	rs6539284	79592680	6.6e-10	0.00183569	454857	-0.011334	12	C	T	0.428699
ukb-b-14068	Impedance of leg (left)	rs2007403	106131210	1.1e-09	0.00189002	454857	0.0115124	4	T	C	0.641587
ukb-a-271	Impedance of leg (left)	rs11189472	99797468	4.46e-08	0.00233346	331296	0.0127685	10	A	C	0.35348
ukb-b-7859	Impedance of arm (right)	rs9843653	49920571	1.2e-33	0.00140499	454826	-0.0169839	3	C	T	0.511531
ukb-a-272	Impedance of arm (right)	rs9843653	49920571	4.26e-26	0.001709	331279	-0.0180595	3	C	T	0.514555
ukb-b-7859	Impedance of arm (right)	rs4792830	44199290	8.5e-17	0.00183613	454826	0.0152843	17	C	T	0.179472
ukb-b-7859	Impedance of arm (right)	rs975303	19028788	1.2e-15	0.00182777	454826	-0.0146286	6	G	A	0.181146
ukb-b-7859	Impedance of arm (right)	rs77779142	65599656	7.2e-14	0.00188825	454826	-0.0141326	11	T	C	0.166077
ukb-a-272	Impedance of arm (right)	rs4792830	44199290	1.4e-11	0.00221631	331279	0.0149785	17	C	T	0.182173
ukb-a-272	Impedance of arm (right)	rs77779142	65599656	6.89e-11	0.00229064	331279	-0.0149423	11	T	C	0.16646
ukb-b-7859	Impedance of arm (right)	rs72845670	104106200	7.8e-11	0.00143863	454826	0.00935784	10	C	T	0.392227
ukb-b-7859	Impedance of arm (right)	rs6539284	79592680	2.1e-10	0.00142075	454826	-0.00903052	12	C	T	0.428693
ukb-a-272	Impedance of arm (right)	rs975303	19028788	4.7e-10	0.00221275	331279	-0.0137836	6	G	A	0.182816
ukb-b-7859	Impedance of arm (right)	rs11189472	99797468	7.9e-10	0.00148232	454826	0.00911085	10	A	C	0.353134
ukb-b-7859	Impedance of arm (right)	rs7185391	68323115	7.9e-10	0.00157837	454826	0.00970339	16	G	T	0.724832
ukb-b-7859	Impedance of arm (right)	rs7012814	9173358	4.6e-09	0.00141841	454826	-0.00831083	8	A	G	0.473998
ukb-a-272	Impedance of arm (right)	rs72845670	104106200	1.63e-08	0.00174805	331279	0.00987245	10	C	T	0.390812
ukb-b-19379	Impedance of arm (left)	rs9843653	49920571	1.6e-32	0.0014099	454850	-0.0167443	3	C	T	0.511536
ukb-a-273	Impedance of arm (left)	rs9843653	49920571	2.92e-25	0.00171628	331292	-0.0178238	3	C	T	0.514555
ukb-b-19379	Impedance of arm (left)	rs975303	19028788	1.3e-15	0.0018341	454850	-0.0146708	6	G	A	0.181147
ukb-b-19379	Impedance of arm (left)	rs77779142	65599656	4.2e-14	0.001895	454850	-0.0143168	11	T	C	0.166071
ukb-b-19379	Impedance of arm (left)	rs4792830	44199290	5.4e-14	0.00184255	454850	0.0138606	17	C	T	0.179472
ukb-b-19379	Impedance of arm (left)	rs72845670	104106200	5.6e-12	0.0014438	454850	0.00994524	10	C	T	0.39223
ukb-b-19379	Impedance of arm (left)	rs13151920	159651881	1.6e-10	0.00145844	454850	-0.00932752	4	A	G	0.39153
ukb-a-273	Impedance of arm (left)	rs77779142	65599656	1.6e-10	0.00230035	331292	-0.0147132	11	T	C	0.16646
ukb-a-273	Impedance of arm (left)	rs975303	19028788	2.86e-10	0.00222217	331292	-0.0140143	6	G	A	0.182816
ukb-a-273	Impedance of arm (left)	rs72845670	104106200	7.08e-10	0.00175547	331292	0.0108216	10	C	T	0.390812
ukb-b-19379	Impedance of arm (left)	rs7185391	68323115	1.5e-09	0.00158395	454850	0.00958097	16	G	T	0.724834
ukb-a-273	Impedance of arm (left)	rs4792830	44199290	1.58e-09	0.00222573	331292	0.0134356	17	C	T	0.182173
ukb-a-273	Impedance of arm (left)	rs13151920	159651881	3.55e-09	0.00177425	331292	-0.0104754	4	A	G	0.39125
ukb-b-19379	Impedance of arm (left)	rs11189472	99797468	1.2e-08	0.00148765	454850	0.00848252	10	A	C	0.353134
ukb-b-19379	Impedance of arm (left)	rs2960578	21143739	1.3e-08	0.00141438	454850	0.00803762	18	G	T	0.496347
ukb-b-19379	Impedance of arm (left)	rs6539284	79592680	3.6e-08	0.00142591	454850	-0.0078576	12	C	T	0.428703
ukb-d-30280_irnt	Immature reticulocyte fraction	rs72790304	24108557	1.59e-53	0.00316877	344728	-0.0488136	2	A	G	0.173847
ukb-d-30280_irnt	Immature reticulocyte fraction	rs77779142	65599656	7.25e-11	0.00322128	344728	0.0209886	11	T	C	0.166576
ebi-a-GCST90025971	Immature fraction of reticulocytes	rs72790304	24108557	2.7e-73	0.00279001	438154	-0.0486811	2	A	G	0.160591
ebi-a-GCST90002387	Immature fraction of reticulocytes	rs72790304	24108557	1.2e-67	0.0028806	408112	-0.0500577	2	A	G	0.174676
ebi-a-GCST004628	Immature fraction of reticulocytes	rs72790304	24108557	6.8e-28	0.00465777	170548	-0.0509928	2	A	G	0.1751
ebi-a-GCST90002387	Immature fraction of reticulocytes	rs113367286	140144414	1.1e-13	0.00245132	408112	0.0182118	7	T	C	0.278762
ebi-a-GCST90002387	Immature fraction of reticulocytes	rs7185391	68323115	8.2e-09	0.00246126	408112	0.0141865	16	G	T	0.725087
ebi-a-GCST90025971	Immature fraction of reticulocytes	rs77779142	65599656	1.3e-08	0.00271485	438154	0.0138756	11	T	C	0.166226
ukb-d-30770_irnt	IGF-1	rs11651289	62013474	1.24e-33	0.0026946	342439	0.032572	17	T	C	0.24945
ukb-d-30770_raw	IGF-1	rs11651289	62013474	1.74e-33	0.015283	342439	0.18432	17	T	C	0.24945
ukb-d-30770_raw	IGF-1	rs10828248	21824619	1.35e-11	0.013884	342439	-0.093906	10	G	A	0.34255
ukb-d-30770_irnt	IGF-1	rs10828248	21824619	1.96e-11	0.002448	342439	-0.016424	10	G	A	0.34255
ebi-a-GCST90014008	IGF 1 (UKB data field 30770)	rs11651289	62013474	2.49e-38	0.00236885	387834	0.0306664	17	T	C
ebi-a-GCST90014008	IGF 1 (UKB data field 30770)	rs10828248	21824619	1.41e-15	0.00215009	387834	-0.0171684	10	G	A
ebi-a-GCST90014008	IGF 1 (UKB data field 30770)	rs13107325	103188709	2.25e-11	0.00389604	387834	0.0260609	4	T	C
ebi-a-GCST90014008	IGF 1 (UKB data field 30770)	rs2007403	106131210	3.4e-10	0.00213803	387834	0.0134252	4	T	C
ebi-a-GCST90038637	Hypothyroidism or myxedema	rs13107325	103188709	2.7e-08	0.00083287	484598	-0.00458244	4	T	C	0.07186
ebi-a-GCST90038604	Hypertension	rs13107325	103188709	1.6e-34	0.00161271	484598	-0.0198874	4	T	C	0.07186
ukb-b-14203	Hot drink temperature	rs10164176	44819849	4e-18	0.00120583	457873	-0.0104667	18	C	T	0.438838
ukb-d-41231_1	Hospital episode type: General episode	rs10828248	21824619	3.77e-10	0.00110654	361194	0.00693088	10	G	A	0.342575
ukb-b-4068	Home location at assessment - north co-ordinate (rounded)	rs72970243	136484232	1.7e-08	0.00275803	458557	-0.0155607	2	A	G	0.120557
ubm-b-286	HippSubfield_rh_volume_Whole-hippocampus	rs2280450	126436279	3.23e-19	0.0079817		-0.071567	10	T	C	0.55867
ubm-b-286	HippSubfield_rh_volume_Whole-hippocampus	rs1014444	162868858	5.66e-12	0.0084575		-0.058277	2	G	A	0.32678
ubm-b-285	HippSubfield_rh_volume_Whole-hippocampal-head	rs2280450	126436279	2.7e-11	0.0079862		-0.053226	10	T	C	0.55867
ubm-b-285	HippSubfield_rh_volume_Whole-hippocampal-head	rs1014444	162868858	9.83e-09	0.0084594		-0.048517	2	G	A	0.32678
ubm-b-284	HippSubfield_rh_volume_Whole-hippocampal-body	rs2280450	126436279	2.44e-17	0.0079828		-0.067659	10	T	C	0.55867
ubm-b-284	HippSubfield_rh_volume_Whole-hippocampal-body	rs1014444	162868858	1.09e-09	0.0084589		-0.051577	2	G	A	0.32678
ubm-b-266	HippSubfield_rh_volume_subiculum-body	rs2280450	126436279	5.2e-18	0.0079824		-0.069079	10	T	C	0.55867
ubm-b-265	HippSubfield_rh_volume_Hippocampal-tail	rs2280450	126436279	1.08e-22	0.0079798		-0.078296	10	T	C	0.55867
ubm-b-265	HippSubfield_rh_volume_Hippocampal-tail	rs1014444	162868858	9.42e-12	0.0084576		-0.057662	2	G	A	0.32678
ubm-b-276	HippSubfield_rh_volume_GC-ML-DG-head	rs2280450	126436279	2.28e-12	0.0079856		-0.05605	10	T	C	0.55867
ubm-b-278	HippSubfield_rh_volume_GC-ML-DG-body	rs2280450	126436279	2.78e-19	0.0079817		-0.071699	10	T	C	0.55867
ubm-b-278	HippSubfield_rh_volume_GC-ML-DG-body	rs1014444	162868858	1.86e-08	0.0084596		-0.047591	2	G	A	0.32678
ubm-b-279	HippSubfield_rh_volume_CA4-head	rs2280450	126436279	7.73e-12	0.0079859		-0.054673	10	T	C	0.55867
ubm-b-280	HippSubfield_rh_volume_CA4-body	rs2280450	126436279	1.15e-17	0.0079826		-0.068352	10	T	C	0.55867
ubm-b-280	HippSubfield_rh_volume_CA4-body	rs1014444	162868858	1.36e-09	0.0084589		-0.05128	2	G	A	0.32678
ubm-b-282	HippSubfield_rh_volume_CA3-head	rs2280450	126436279	9.46e-17	0.0079831		-0.066388	10	T	C	0.55867
ubm-b-277	HippSubfield_rh_volume_CA3-body	rs2280450	126436279	9.53e-12	0.007986		-0.054432	10	T	C	0.55867
ubm-b-267	HippSubfield_rh_volume_CA1-body	rs2280450	126436279	3.37e-09	0.0079874		-0.047238	10	T	C	0.55867
ubm-b-264	HippSubfield_lh_volume_Whole-hippocampus	rs2280450	126436279	2.26e-19	0.0079817		-0.071879	10	T	C	0.55867
ubm-b-264	HippSubfield_lh_volume_Whole-hippocampus	rs1014444	162868858	8.59e-13	0.008457		-0.060505	2	G	A	0.32678
ubm-b-263	HippSubfield_lh_volume_Whole-hippocampal-head	rs2280450	126436279	9.66e-15	0.0079843		-0.061857	10	T	C	0.55867
ubm-b-263	HippSubfield_lh_volume_Whole-hippocampal-head	rs1014444	162868858	1.66e-09	0.008459		-0.051009	2	G	A	0.32678
ubm-b-262	HippSubfield_lh_volume_Whole-hippocampal-body	rs2280450	126436279	6.08e-14	0.0079847		-0.059963	10	T	C	0.55867
ubm-b-262	HippSubfield_lh_volume_Whole-hippocampal-body	rs1014444	162868858	1.93e-09	0.008459		-0.050797	2	G	A	0.32678
ubm-b-244	HippSubfield_lh_volume_subiculum-body	rs2280450	126436279	1.12e-12	0.0079854		-0.056838	10	T	C	0.55867
ubm-b-243	HippSubfield_lh_volume_Hippocampal-tail	rs2280450	126436279	6.47e-19	0.0079819		-0.070952	10	T	C	0.55867
ubm-b-243	HippSubfield_lh_volume_Hippocampal-tail	rs1014444	162868858	4.69e-13	0.0084569		-0.061202	2	G	A	0.32678
ubm-b-254	HippSubfield_lh_volume_GC-ML-DG-head	rs2280450	126436279	3.41e-17	0.0079829		-0.067345	10	T	C	0.55867
ubm-b-256	HippSubfield_lh_volume_GC-ML-DG-body	rs2280450	126436279	8.91e-14	0.0079848		-0.059562	10	T	C	0.55867
ubm-b-256	HippSubfield_lh_volume_GC-ML-DG-body	rs1014444	162868858	7.32e-09	0.0084594		-0.048936	2	G	A	0.32678
ubm-b-257	HippSubfield_lh_volume_CA4-head	rs2280450	126436279	2.67e-15	0.007984		-0.063148	10	T	C	0.55867
ubm-b-258	HippSubfield_lh_volume_CA4-body	rs2280450	126436279	1.03e-13	0.0079849		-0.059411	10	T	C	0.55867
ubm-b-258	HippSubfield_lh_volume_CA4-body	rs1014444	162868858	2.44e-10	0.0084585		-0.053563	2	G	A	0.32678
ubm-b-260	HippSubfield_lh_volume_CA3-head	rs2280450	126436279	3.21e-20	0.0079812		-0.073568	10	T	C	0.55867
ubm-b-249	HippSubfield_lh_volume_CA1-head	rs2280450	126436279	9.2e-12	0.007986		-0.054471	10	T	C	0.55867
ubm-b-249	HippSubfield_lh_volume_CA1-head	rs1014444	162868858	7.2e-10	0.0084588		-0.052136	2	G	A	0.32678
ubm-b-245	HippSubfield_lh_volume_CA1-body	rs2280450	126436279	1.89e-08	0.0079878		-0.04492	10	T	C	0.55867
ebi-a-GCST90014021	Hip circumference (UKB data field 49)	rs707896	26116424	2.11e-29	0.00284896	407662	-0.0320738	6	A	G
ebi-a-GCST90014021	Hip circumference (UKB data field 49)	rs13107325	103188709	1.62e-26	0.0040046	407662	0.0426754	4	T	C
ebi-a-GCST90014021	Hip circumference (UKB data field 49)	rs2960578	21143739	2.78e-23	0.00209901	407662	-0.020865	18	G	T
ebi-a-GCST90014021	Hip circumference (UKB data field 49)	rs9843653	49920571	2.45e-19	0.00210529	407662	0.0189289	3	C	T
ebi-a-GCST90014021	Hip circumference (UKB data field 49)	rs10828248	21824619	4.14e-18	0.00221003	407662	0.0191719	10	G	A
ebi-a-GCST90014021	Hip circumference (UKB data field 49)	rs738140	41884954	1.11e-10	0.00226603	407662	-0.01462	22	G	A
ukb-b-15590	Hip circumference	rs2960578	21143739	3.5e-30	0.00199616	462117	-0.0227886	18	G	T	0.496218
ukb-b-15590	Hip circumference	rs707896	26116424	1.6e-28	0.00269905	462117	-0.0298942	6	A	G	0.161502
ukb-a-388	Hip circumference	rs707896	26116424	2.23e-25	0.00325727	336601	-0.0339109	6	A	G	0.162119
ukb-b-15590	Hip circumference	rs13107325	103188709	1.7e-24	0.0037857	462117	0.0386647	4	T	C	0.074895
ukb-a-388	Hip circumference	rs13107325	103188709	1.45e-20	0.00457779	336601	0.042561	4	T	C	0.0747926
ukb-b-15590	Hip circumference	rs9843653	49920571	3.6e-20	0.00199203	462117	0.0183267	3	C	T	0.511657
ukb-b-15590	Hip circumference	rs10828248	21824619	1.4e-19	0.00209668	462117	0.0189784	10	G	A	0.344012
ukb-a-388	Hip circumference	rs2960578	21143739	2.87e-18	0.00240559	336601	-0.0209695	18	G	T	0.498728
ukb-a-388	Hip circumference	rs9843653	49920571	1.6e-17	0.00240714	336601	0.0205097	3	C	T	0.514555
ukb-a-388	Hip circumference	rs10828248	21824619	2.18e-16	0.00253219	336601	0.0207953	10	G	A	0.343213
ukb-b-15590	Hip circumference	rs738140	41884954	2.1e-10	0.00216305	462117	-0.0137373	22	G	A	0.310176
ukb-b-15590	Hip circumference	rs10768967	43641000	1.2e-09	0.00201684	462117	-0.0122716	11	T	C	0.423524
ieu-a-48	Hip circumference	rs2960578	21143739	1.5e-09	0.0044	145439	-0.027	18	G	T	0.5167
ieu-a-49	Hip circumference	rs2960578	21143739	1.5e-09	0.0044	145439	-0.027	18	G	T	0.5167
ukb-b-15590	Hip circumference	rs11189472	99797468	2.4e-09	0.0021023	462117	-0.0125474	10	A	C	0.353176
ieu-a-50	Hip circumference	rs2960578	21143739	2.5e-09	0.0054	88097	-0.032	18	G	T	0.5167
ukb-b-15590	Hip circumference	rs7977247	107259470	7.1e-09	0.00201815	462117	-0.0116845	12	C	T	0.422556
bbj-a-24	High-density-lipoprotein cholesterol	rs627779	93684089	1.54e-08	0.005512		0.03118	1	C	T	0.3693
ebi-a-GCST90002386	High light scatter reticulocyte percentage of red cells	rs72790304	24108557	1.1e-89	0.00280269	408112	-0.0562799	2	A	G	0.174656
ebi-a-GCST004612	High light scatter reticulocyte percentage of red cells	rs72790304	24108557	3.83e-37	0.0047029	170763	-0.0598869	2	A	G	0.175
ebi-a-GCST90002386	High light scatter reticulocyte percentage of red cells	rs707896	26116424	1.8e-14	0.00288814	408112	-0.0221418	6	A	G	0.162004
ebi-a-GCST90002386	High light scatter reticulocyte percentage of red cells	rs7012814	9173358	1.2e-13	0.00215181	408112	-0.0159667	8	A	G	0.474316
ebi-a-GCST90002386	High light scatter reticulocyte percentage of red cells	rs7185391	68323115	1.4e-11	0.00239822	408112	0.0162075	16	G	T	0.725131
ukb-d-30290_irnt	High light scatter reticulocyte percentage	rs72790304	24108557	1.04e-61	0.00317202	344729	-0.0525904	2	A	G	0.17385
ukb-d-30290_irnt	High light scatter reticulocyte percentage	rs707896	26116424	2.95e-15	0.00325566	344729	-0.0256982	6	A	G	0.162287
ukb-d-30290_irnt	High light scatter reticulocyte percentage	rs77779142	65599656	2.16e-10	0.00322482	344729	0.0204755	11	T	C	0.166575
ebi-a-GCST90025970	High light scatter reticulocyte count	rs72790304	24108557	5.2e-81	0.00270708	437723	-0.049835	2	A	G	0.160584
ebi-a-GCST90002385	High light scatter reticulocyte count	rs72790304	24108557	2.4e-74	0.00279949	408112	-0.0510698	2	A	G	0.174653
ebi-a-GCST90028993	High light scatter reticulocyte count	rs72790304	24108557	1.6e-69	0.00260245	520010	-0.0455278	2	A	G	0.174686
ukb-d-30300_irnt	High light scatter reticulocyte count	rs72790304	24108557	3.39e-49	0.00314911	344729	-0.0464362	2	A	G	0.17385
ebi-a-GCST004611	High light scatter reticulocyte count	rs72790304	24108557	2.37e-31	0.00470271	170761	-0.0547732	2	A	G	0.175
ebi-a-GCST90028993	High light scatter reticulocyte count	rs77779142	65599656	1.6e-18	0.00266495	520010	0.0224797	11	T	C	0.166348
ebi-a-GCST90002385	High light scatter reticulocyte count	rs7012814	9173358	7.4e-15	0.0021495	408112	-0.0167159	8	A	G	0.474311
ebi-a-GCST90028993	High light scatter reticulocyte count	rs707896	26116424	4.9e-14	0.00294923	520010	-0.0223414	6	A	G	0.161638
ukb-d-30300_irnt	High light scatter reticulocyte count	rs77779142	65599656	1.18e-11	0.00320123	344729	0.0217141	11	T	C	0.166575
ebi-a-GCST90002385	High light scatter reticulocyte count	rs7185391	68323115	1.2e-11	0.00239582	408112	0.016244	16	G	T	0.725137
ebi-a-GCST90025970	High light scatter reticulocyte count	rs707896	26116424	1.3e-11	0.00290961	437723	-0.0190192	6	A	G	0.161695
ukb-d-30300_irnt	High light scatter reticulocyte count	rs707896	26116424	1.11e-10	0.00323197	344729	-0.0208525	6	A	G	0.162287
ebi-a-GCST90025970	High light scatter reticulocyte count	rs77779142	65599656	1.4e-10	0.0026414	437723	0.0163475	11	T	C	0.166204
ebi-a-GCST90028993	High light scatter reticulocyte count	rs13107325	103188709	3.4e-10	0.00377845	520010	0.0227893	4	T	C	0.074877
ebi-a-GCST90028993	High light scatter reticulocyte count	rs28569885	123897177	6.6e-09	0.002468	520010	0.0140163	12	G	A	0.796367
ebi-a-GCST90002385	High light scatter reticulocyte count	rs707896	26116424	2.3e-08	0.00288508	408112	-0.0161282	6	A	G	0.162006
ukb-d-30300_irnt	High light scatter reticulocyte count	rs13107325	103188709	3.25e-08	0.00454691	344729	0.025134	4	T	C	0.0747254
ieu-a-1121	High grade serous ovarian cancer	rs10828248	21824619	2.78e-08	0.01623	53978	0.0902	10	G	A	0.3534
ieu-a-1228	High grade and low grade serous ovarian cancer	rs10828248	21824619	6.81e-09	0.01577	54990	0.09145	10	G	A	0.3534
ebi-a-GCST90014007	High density lipoprotein cholesterol levels (UKB data field 30760)	rs13107325	103188709	2.59e-104	0.00372003	357810	-0.0806844	4	T	C
ebi-a-GCST90014007	High density lipoprotein cholesterol levels (UKB data field 30760)	rs7012814	9173358	1.29e-85	0.00198012	357810	0.0388285	8	A	G
ebi-a-GCST90014007	High density lipoprotein cholesterol levels (UKB data field 30760)	rs9843653	49920571	1.47e-25	0.00195311	357810	-0.0204097	3	C	T
ebi-a-GCST90014007	High density lipoprotein cholesterol levels (UKB data field 30760)	rs627779	93684089	1.4e-22	0.00204582	357810	0.0200034	1	C	T
ebi-a-GCST90014007	High density lipoprotein cholesterol levels (UKB data field 30760)	rs2960578	21143739	1.01e-15	0.00195507	357810	0.0156899	18	G	T
ebi-a-GCST90014007	High density lipoprotein cholesterol levels (UKB data field 30760)	rs72970243	136484232	5.85e-11	0.00311665	357810	0.020406	2	A	G
ebi-a-GCST90014007	High density lipoprotein cholesterol levels (UKB data field 30760)	rs77779142	65599656	3.81e-09	0.00262917	357810	-0.0154917	11	T	C
ebi-a-GCST90014007	High density lipoprotein cholesterol levels (UKB data field 30760)	rs28569885	123897177	2.15e-08	0.00244022	357810	-0.0136636	12	G	A
ebi-a-GCST008035	High density lipoprotein cholesterol levels	rs7012814	9173358	7.28e-09	0.118855	17751	0.687508	8	A	G	0.487612
ebi-a-GCST90013932	High cholesterol (SPA correction)	rs7012814	9173358	2.82e-10	0.0070658	407746	0.0445719	8	A	G
ebi-a-GCST90013882	High cholesterol (Firth correction)	rs7012814	9173358	2.83e-10	0.00705991	407746	0.0445452	8	A	G
ebi-a-GCST90029021	High cholesterol	rs7012814	9173358	1.6e-10	0.000736106	464736	0.00472784	8	A	G	0.474125
ebi-a-GCST90038690	High cholesterol	rs7012814	9173358	1.2e-08	0.000653814	484598	0.00377692	8	A	G	0.473661
ebi-a-GCST90013966	High blood pressure (UKB data field 6150) (SPA correction)	rs13107325	103188709	1.92e-16	0.00996265	407746	-0.0819614	4	T	C
ebi-a-GCST90013966	High blood pressure (UKB data field 6150) (SPA correction)	rs707896	26116424	8.49e-13	0.00708953	407746	-0.0507109	6	A	G
ebi-a-GCST90013966	High blood pressure (UKB data field 6150) (SPA correction)	rs10768967	43641000	1.72e-08	0.00529105	407746	-0.0298288	11	T	C
ebi-a-GCST90013916	High blood pressure (UKB data field 6150) (Firth correction)	rs13107325	103188709	1.95e-16	0.0100934	407746	-0.0826482	4	T	C
ebi-a-GCST90013916	High blood pressure (UKB data field 6150) (Firth correction)	rs707896	26116424	8.66e-13	0.00713535	407746	-0.0509084	6	A	G
ebi-a-GCST90013916	High blood pressure (UKB data field 6150) (Firth correction)	rs10768967	43641000	1.73e-08	0.00529546	407746	-0.029844	11	T	C
ebi-a-GCST90025969	Hemoglobin levels	rs707896	26116424	4.2e-32	0.00293086	445373	-0.0342451	6	A	G	0.161687
ebi-a-GCST90025969	Hemoglobin levels	rs13107325	103188709	1.4e-31	0.00381468	445373	0.0438153	4	T	C	0.0748161
ebi-a-GCST90025969	Hemoglobin levels	rs72790304	24108557	4e-14	0.00272948	445373	0.0204393	2	A	G	0.160637
ebi-a-GCST90002310	Hemoglobin concentration	rs13107325	103188709	1.06e-38	0.003523	563946	0.04586	4	T	C	0.074272
ebi-a-GCST90002310	Hemoglobin concentration	rs707896	26116424	3.45e-27	0.002493	563946	-0.026941	6	A	G	0.162287
ebi-a-GCST90002310	Hemoglobin concentration	rs72790304	24108557	1.44e-15	0.002417	563946	0.019307	2	A	G	0.17551
ebi-a-GCST004615	Hemoglobin concentration	rs13107325	103188709	5.83e-13	0.00673444	172925	0.0485169	4	T	C	0.075
ebi-a-GCST90002310	Hemoglobin concentration	rs2078047	157274670	6.96e-12	0.002124	563946	0.014578	6	C	T	0.251634
ebi-a-GCST90002310	Hemoglobin concentration	rs7012814	9173358	9.02e-10	0.001859	563946	-0.011399	8	A	G	0.473831
ebi-a-GCST004615	Hemoglobin concentration	rs707896	26116424	1.08e-08	0.00479325	172925	-0.0274029	6	A	G	0.1621
ebi-a-GCST90025974	Hemoglobin A1c levels	rs72790304	24108557	3e-48	0.00269484	437749	0.0399862	2	A	G	0.160432
ebi-a-GCST90018958	Hemoglobin A1c levels	rs72790304	24108557	4.42e-32	0.0029	344182	0.034	2	A	G	0.15318
ebi-a-GCST90025974	Hemoglobin A1c levels	rs707896	26116424	1.1e-30	0.00290578	437749	0.0302107	6	A	G	0.161732
ebi-a-GCST90018958	Hemoglobin A1c levels	rs707896	26116424	4.35e-12	0.0029	344182	0.0204	6	A	G	0.144294
ebi-a-GCST90018958	Hemoglobin A1c levels	rs4792830	44199290	3.78e-10	0.003	344182	0.0187	17	C	T	0.18251
ebi-a-GCST90018958	Hemoglobin A1c levels	rs17683807	32508004	1.25e-09	0.0024	344182	-0.0148	22	C	T	0.248588
ebi-a-GCST90002384	Hemoglobin	rs13107325	103188709	6.7e-35	0.00406064	408112	0.050046	4	T	C	0.074589
ebi-a-GCST90018957	Hemoglobin	rs13107325	103188709	4.05e-25	0.0036	350474	0.0373	4	T	C	0.0747873
ebi-a-GCST90002384	Hemoglobin	rs707896	26116424	6.3e-23	0.00288177	408112	-0.0284102	6	A	G	0.162043
ebi-a-GCST90018957	Hemoglobin	rs707896	26116424	4.2e-18	0.0024	350474	-0.0207	6	A	G	0.130734
ebi-a-GCST90002384	Hemoglobin	rs72790304	24108557	3.1e-15	0.002796	408112	0.0220566	2	A	G	0.174783
ebi-a-GCST90018957	Hemoglobin	rs72790304	24108557	1.24e-11	0.0023	350474	0.0159	2	A	G	0.136918
ebi-a-GCST90002384	Hemoglobin	rs7012814	9173358	5e-09	0.00214876	408112	-0.0125647	8	A	G	0.474462
ebi-a-GCST90002384	Hemoglobin	rs2078047	157274670	1.4e-08	0.00244471	408112	0.0138659	6	C	T	0.255022
ebi-a-GCST90018957	Hemoglobin	rs2078047	157274670	1.99e-08	0.0022	350474	0.0121	6	C	T	0.180035
ebi-a-GCST90002304	Hematocrit	rs13107325	103188709	1.75e-40	0.00352	562259	0.046911	4	T	C	0.074412
ebi-a-GCST90002383	Hematocrit	rs13107325	103188709	2.5e-35	0.00406315	408112	0.0503967	4	T	C	0.07459
ebi-a-GCST90018960	Hematocrit	rs13107325	103188709	3.72e-24	0.0037	350475	0.0375	4	T	C	0.0747871
ebi-a-GCST004604	Hematocrit	rs13107325	103188709	5.64e-14	0.00670317	173039	0.0503824	4	T	C	0.0751
ebi-a-GCST90002304	Hematocrit	rs72790304	24108557	1.62e-13	0.002429	562259	0.017929	2	A	G	0.175529
ebi-a-GCST90002383	Hematocrit	rs72790304	24108557	6.4e-13	0.00279772	408112	0.0201202	2	A	G	0.174773
ebi-a-GCST90002304	Hematocrit	rs2078047	157274670	1.98e-11	0.002122	562259	0.014242	6	C	T	0.251656
ebi-a-GCST90002304	Hematocrit	rs7012814	9173358	2.68e-10	0.001863	562259	-0.011775	8	A	G	0.47384
ebi-a-GCST90018960	Hematocrit	rs72790304	24108557	2.9e-10	0.0024	350475	0.0152	2	A	G	0.136931
ebi-a-GCST90002383	Hematocrit	rs2078047	157274670	2.4e-08	0.00244562	408112	0.013642	6	C	T	0.255025
ebi-a-GCST90002383	Hematocrit	rs7012814	9173358	2.9e-08	0.00215057	408112	-0.0119313	8	A	G	0.474482
ebi-a-GCST90029008	Height	rs11651289	62013474	3.5e-153	0.00182265	673878	0.0472273	17	T	C	0.24825
ebi-a-GCST90018959	Height	rs11651289	62013474	1.71e-94	0.0018	360388	0.0366	17	T	C	0.186263
ebi-a-GCST90029008	Height	rs28569885	123897177	8.4e-66	0.00193937	673878	-0.0320351	12	G	A	0.796488
ebi-a-GCST90018959	Height	rs28569885	123897177	5.36e-38	0.0021	360388	-0.0265	12	G	A	0.861074
ebi-a-GCST90029008	Height	rs72790304	24108557	7.4e-38	0.00202651	673878	-0.0257554	2	A	G	0.174674
ebi-a-GCST90025949	Height	rs72790304	24108557	1.6e-36	0.00213458	458235	-0.0263526	2	A	G	0.160567
ebi-a-GCST90018959	Height	rs2007403	106131210	1.46e-30	0.0014	360388	-0.0161	4	T	C	0.515992
ebi-a-GCST90018959	Height	rs707896	26116424	1.46e-27	0.002	360388	-0.0215	6	A	G	0.129649
ebi-a-GCST90018959	Height	rs72790304	24108557	7.36e-27	0.002	360388	-0.021	2	A	G	0.135542
ebi-a-GCST90029008	Height	rs7977247	107259470	2e-22	0.00157868	673878	-0.015364	12	C	T	0.422475
ebi-a-GCST90029008	Height	rs13107325	103188709	1.2e-21	0.00296759	673878	-0.0283597	4	T	C	0.07496
ieu-b-4814	Height	rs11651289	62013474	7.98e-21	0.0314	104142	0.2938	17	T	C
ebi-a-GCST90018959	Height	rs7977247	107259470	1.01e-20	0.0013	360388	-0.0124	12	C	T	0.38168
ebi-a-GCST90025949	Height	rs13107325	103188709	1.1e-20	0.00301197	458235	-0.0277554	4	T	C	0.0748695
bbj-a-70	Height	rs2007403	106131210	5.3e-20	0.00367481		-0.0336141	4	T	C	0.23122
ebi-a-GCST90018739	Height	rs2007403	106131210	2.2e-18	0.00237916	165056	-0.0208059	4	T	C	0.231289
ebi-a-GCST90029008	Height	rs2960578	21143739	1.2e-17	0.00159035	673878	-0.0135065	18	G	T	0.496563
ebi-a-GCST90018959	Height	rs13107325	103188709	2.4e-17	0.0031	360388	-0.0266	4	T	C	0.0748277
ebi-a-GCST90025949	Height	rs707896	26116424	4.4e-16	0.00230756	458235	-0.0183918	6	A	G	0.161669
ebi-a-GCST90029008	Height	rs707896	26116424	6.9e-16	0.00230762	673878	-0.0182365	6	A	G	0.161594
ebi-a-GCST90029008	Height	rs11189472	99797468	5.1e-15	0.00165609	673878	0.0121373	10	A	C	0.353418
ebi-a-GCST90029008	Height	rs2280450	126436279	1.6e-14	0.0015843	673878	0.0123242	10	T	C	0.560793
ebi-a-GCST90029008	Height	rs115163286	38109435	1.8e-14	0.00336184	673878	-0.0247736	1	G	A	0.055675
ebi-a-GCST90029008	Height	rs2007403	106131210	3.9e-14	0.0016313	673878	-0.0115505	4	T	C	0.642431
ieu-b-4814	Height	rs28569885	123897177	1.78e-13	0.0345	100856	-0.2541	12	G	A
ebi-a-GCST90018959	Height	rs6030200	35554361	3.54e-13	0.0013	360388	-0.0098	20	A	G	0.347982
ieu-b-4813	Height	rs11651289	62013474	1.09e-12	0.0378	71872	0.2691	17	T	C
ieu-b-4814	Height	rs707896	26116424	4.43e-12	0.0357	108242	-0.2472	6	A	G
ebi-a-GCST90018959	Height	rs2280450	126436279	2.47e-11	0.0013	360388	0.0088	10	T	C	0.523074
ebi-a-GCST90018739	Height	rs6030200	35554361	2.7e-11	0.0020394	165056	-0.0135827	20	A	G	0.423984
ebi-a-GCST90029008	Height	rs10164176	44819849	2.8e-11	0.00161412	673878	0.011097	18	C	T	0.438725
ieu-a-89	Height	rs707896	26116424	4.7e-11	0.0039	253167	-0.026	6	A	G	0.158
bbj-a-70	Height	rs6030200	35554361	5.9e-11	0.00314955		-0.0203555	20	A	G	0.42348
bbj-a-70	Height	rs11651289	62013474	2.3e-10	0.00734576		0.0430593	17	T	C	0.04929
ebi-a-GCST90029008	Height	rs627779	93684089	5.8e-10	0.0016098	673878	0.0100144	1	C	T	0.350068
ebi-a-GCST90018959	Height	rs11189472	99797468	5.83e-10	0.0014	360388	0.0085	10	A	C	0.329371
ebi-a-GCST90018739	Height	rs72790304	24108557	2.5e-09	0.00449416	165056	-0.0267925	2	A	G	0.05196
bbj-a-70	Height	rs7977247	107259470	2.6e-09	0.00339614		-0.0204778	12	C	T	0.29294
ebi-a-GCST90029008	Height	rs7505772	50836953	2.8e-09	0.00159272	673878	-0.00890936	18	T	C	0.470794
ebi-a-GCST90018739	Height	rs11651289	62013474	5.2e-09	0.00474187	165056	0.0276921	17	T	C	0.048662
ebi-a-GCST90029008	Height	rs975303	19028788	6.9e-09	0.00201276	673878	0.0112623	6	G	A	0.181399
ebi-a-GCST90018959	Height	rs2960578	21143739	7.87e-09	0.0015	360388	-0.0089	18	G	T	0.639623
ebi-a-GCST90018739	Height	rs7977247	107259470	8e-09	0.00219724	165056	-0.0126761	12	C	T	0.294187
ebi-a-GCST90095038	Height	rs7977247	107259470	9.65e-09	0.0025	350741	-0.0145	12	C	T	0.5239
ebi-a-GCST90095038	Height	rs6030200	35554361	1.07e-08	0.0026	350741	-0.0148	20	A	G	0.4294
ebi-a-GCST90018959	Height	rs975303	19028788	1.99e-08	0.0017	360388	0.0096	6	G	A	0.170983
ebi-a-GCST90018739	Height	rs2280450	126436279	2.1e-08	0.00213636	165056	0.0119671	10	T	C	0.442724
ebi-a-GCST90095038	Height	rs707896	26116424	2.16e-08	0.0032	350741	-0.018	6	A	G	0.1653
ebi-a-GCST90029008	Height	rs6030200	35554361	4.1e-08	0.00170562	673878	-0.00897998	20	A	G	0.313989
ukb-b-19234	Heel quantitative ultrasound index (QUI), direct entry	rs9843653	49920571	4.4e-14	0.0025576	265753	0.0193051	3	C	T	0.512387
ukb-b-19234	Heel quantitative ultrasound index (QUI), direct entry	rs28569885	123897177	1e-08	0.00317357	265753	0.0181716	12	G	A	0.796058
ukb-b-15851	Heel Broadband ultrasound attenuation, direct entry	rs9843653	49920571	6.6e-15	0.00252355	265737	0.0196629	3	C	T	0.512391
ukb-b-6027	Heel broadband ultrasound attenuation (right)	rs7012814	9173358	7.2e-09	0.00341318	146171	0.0197509	8	A	G	0.472881
ukb-b-20124	Heel bone mineral density (BMD) T-score, automated	rs9843653	49920571	4.4e-14	0.00255759	265753	0.0193029	3	C	T	0.512387
ukb-b-20124	Heel bone mineral density (BMD) T-score, automated	rs28569885	123897177	1e-08	0.00317355	265753	0.0181737	12	G	A	0.796058
ukb-a-500	Heel bone mineral density (BMD) T-score automated	rs9843653	49920571	1.02e-11	0.00311133	194398	0.0211714	3	C	T	0.514555
ukb-b-8875	Heel bone mineral density (BMD)	rs9843653	49920571	2.9e-14	0.00255703	265627	0.0194368	3	C	T	0.512386
ukb-b-8875	Heel bone mineral density (BMD)	rs28569885	123897177	9.5e-09	0.00317311	265627	0.0182114	12	G	A	0.796059
ebi-a-GCST90029004	Heel bone mineral density	rs28569885	123897177	2.2e-23	0.00232418	583314	0.0215136	12	G	A	0.79642
ebi-a-GCST006979	Heel bone mineral density	rs9843653	49920571	6.4e-20	0.00184984	426824	0.0178453	3	C	T	0.514765
ebi-a-GCST90029004	Heel bone mineral density	rs9843653	49920571	3.1e-15	0.00187235	583314	0.0149889	3	C	T	0.512053
ebi-a-GCST006979	Heel bone mineral density	rs28569885	123897177	3.3e-11	0.00230145	426824	0.0180814	12	G	A	0.79744
ebi-a-GCST90029004	Heel bone mineral density	rs2280450	126436279	6.3e-09	0.00188057	583314	0.0107459	10	T	C	0.560741
ebi-a-GCST90025956	HDL cholesterol levels	rs13107325	103188709	5e-95	0.00381545	400754	-0.0753122	4	T	C	0.0749021
ebi-a-GCST90092822	HDL cholesterol levels	rs7012814	9173358	5.9e-29	0.00371716	115082	0.0415081	8	A	G	0.474265
ebi-a-GCST90092822	HDL cholesterol levels	rs13107325	103188709	2.8e-26	0.00703257	115082	-0.0745959	4	T	C	0.074282
ieu-b-109	HDL cholesterol	rs13107325	103188709	7e-109	0.00362445		-0.080346	4	T	C	0.074942
ieu-b-109	HDL cholesterol	rs7012814	9173358	3.7e-91	0.00191215		0.0387182	8	A	G	0.474061
ebi-a-GCST90018956	HDL cholesterol	rs13107325	103188709	6.38e-80	0.0043	315133	-0.082	4	T	C	0.074873
ukb-d-30760_irnt	HDL cholesterol	rs13107325	103188709	7.08e-80	0.0043295	315133	-0.08196	4	T	C	0.074873
ukb-d-30760_raw	HDL cholesterol	rs13107325	103188709	5.05e-74	0.0016661	315133	-0.030334	4	T	C	0.074873
ukb-d-30760_irnt	HDL cholesterol	rs7012814	9173358	5.69e-65	0.0022935	315133	0.039048	8	A	G	0.47519
ebi-a-GCST90018956	HDL cholesterol	rs7012814	9173358	6.31e-62	0.0022	315133	0.0369	8	A	G	0.555729
ukb-d-30760_raw	HDL cholesterol	rs7012814	9173358	3.07e-58	0.00088263	315133	0.014203	8	A	G	0.47519
met-d-HDL_C	HDL cholesterol	rs7012814	9173358	1.3e-28	0.00371718		0.0413334	8	A	G	0.474255
met-d-HDL_C	HDL cholesterol	rs13107325	103188709	1e-27	0.00703246		-0.0745451	4	T	C	0.074284
ebi-a-GCST90018956	HDL cholesterol	rs627779	93684089	7.6e-26	0.0021	315133	0.0225	1	C	T	0.352767
ieu-b-109	HDL cholesterol	rs9843653	49920571	2e-25	0.00190648		-0.0198649	3	C	T	0.511877
ebi-a-GCST90018956	HDL cholesterol	rs9843653	49920571	6.04e-22	0.0021	315133	-0.0207	3	C	T	0.44695
ieu-b-4844	HDL cholesterol	rs13107325	103188709	2.34e-19	0.0094	72208	-0.0848	4	T	C
ukb-d-30760_raw	HDL cholesterol	rs9843653	49920571	2.39e-19	0.00087681	315133	-0.0078864	3	C	T	0.51469
ukb-d-30760_irnt	HDL cholesterol	rs9843653	49920571	5.3e-19	0.0022785	315133	-0.020293	3	C	T	0.51469
ukb-d-30760_irnt	HDL cholesterol	rs627779	93684089	9.91e-18	0.0023805	315133	0.020414	1	C	T	0.34996
ieu-b-109	HDL cholesterol	rs2960578	21143739	1.3e-16	0.00190752		0.0157867	18	G	T	0.49625
ieu-a-299	HDL cholesterol	rs13107325	103188709	1.06e-15	0.0078	179316	-0.0708	4	T	C	0.07784
ebi-a-GCST002223	HDL cholesterol	rs13107325	103188709	1.06e-15	0.0078	94595	-0.0708	4	T	C
ukb-d-30760_raw	HDL cholesterol	rs627779	93684089	5.89e-15	0.00091606	315133	0.0071513	1	C	T	0.34996
ukb-d-30760_irnt	HDL cholesterol	rs2960578	21143739	6.75e-14	0.0022792	315133	0.017079	18	G	T	0.49934
ebi-a-GCST90018956	HDL cholesterol	rs2960578	21143739	9.31e-14	0.0022	315133	0.0166	18	G	T	0.585315
ukb-d-30760_raw	HDL cholesterol	rs2960578	21143739	5.06e-13	0.0008771	315133	0.0063361	18	G	T	0.49934
ieu-b-109	HDL cholesterol	rs77779142	65599656	1.1e-12	0.00255836		-0.0182078	11	T	C	0.165804
ieu-b-109	HDL cholesterol	rs72970243	136484232	4.4e-11	0.00289323		0.019071	2	A	G	0.120674
ebi-a-GCST000755	HDL cholesterol	rs13107325	103188709	7.2e-11	0.0104	99900	0.0707	4	T	C
ebi-a-GCST90018736	HDL cholesterol	rs627779	93684089	1.6e-10	0.00487033	74970	0.0311397	1	C	T	0.364567
ebi-a-GCST90018956	HDL cholesterol	rs77779142	65599656	8.86e-10	0.0031	315133	-0.0187	11	T	C	0.16618
ukb-d-30760_irnt	HDL cholesterol	rs77779142	65599656	8.88e-10	0.0030563	315133	-0.018731	11	T	C	0.16618
ieu-b-109	HDL cholesterol	rs28569885	123897177	1.1e-09	0.00236999		-0.014438	12	G	A	0.79629
ieu-b-4844	HDL cholesterol	rs7012814	9173358	1.21e-09	0.0049	73418	0.0299	8	A	G
ieu-b-4843	HDL cholesterol	rs13107325	103188709	9.88e-09	0.0137	34864	-0.0785	4	T	C
ukb-d-30760_raw	HDL cholesterol	rs77779142	65599656	1.42e-08	0.0011761	315133	-0.0066698	11	T	C	0.16618
ukb-d-30760_raw	HDL cholesterol	rs72970243	136484232	4.77e-08	0.0013998	315133	0.0076423	2	A	G	0.11074
ieu-b-104	HbA1C	rs2007403	106131210	2.8e-20	0.00155656		-0.0143632	4	T	C	0.643178
ieu-b-104	HbA1C	rs11651289	62013474	3.6e-18	0.00173286		0.0150581	17	T	C	0.248302
ieu-b-104	HbA1C	rs4792830	44199290	2e-11	0.0019427		0.0130285	17	C	T	0.180072
ieu-b-104	HbA1C	rs72970243	136484232	3.9e-09	0.00227831		0.0134189	2	A	G	0.119479
ieu-b-104	HbA1C	rs9843653	49920571	1.6e-08	0.0014915		-0.0084332	3	C	T	0.511541
ebi-a-GCST90014019	Hand grip strength left (UKB data field 46)	rs13107325	103188709	1.69e-17	0.0028367	406552	-0.0241502	4	T	C
ebi-a-GCST90014019	Hand grip strength left (UKB data field 46)	rs72845670	104106200	7.51e-13	0.00152317	406552	-0.0109209	10	C	T
ebi-a-GCST90014019	Hand grip strength left (UKB data field 46)	rs72970243	136484232	1.3e-11	0.00237655	406552	0.0160852	2	A	G
ebi-a-GCST90014019	Hand grip strength left (UKB data field 46)	rs1442883	59970660	3.97e-10	0.00171668	406552	-0.0107382	2	A	C
ebi-a-GCST90014019	Hand grip strength left (UKB data field 46)	rs6539284	79592680	9.11e-10	0.00150254	406552	0.00920197	12	C	T
ebi-a-GCST90014019	Hand grip strength left (UKB data field 46)	rs11651289	62013474	4.86e-08	0.00172459	406552	0.00940967	17	T	C
ukb-b-10215	Hand grip strength (right)	rs13107325	103188709	2.1e-22	0.00282478	461089	-0.0275	4	T	C	0.074904
ukb-a-379	Hand grip strength (right)	rs13107325	103188709	3.07e-20	0.00333948	335842	-0.0307805	4	T	C	0.0747926
ukb-b-10215	Hand grip strength (right)	rs6539284	79592680	1e-13	0.00150266	461089	0.0111764	12	C	T	0.428632
ukb-b-10215	Hand grip strength (right)	rs72845670	104106200	6.9e-13	0.00152179	461089	-0.0109298	10	C	T	0.392219
ukb-a-379	Hand grip strength (right)	rs6539284	79592680	1.17e-11	0.00177231	335842	0.0120237	12	C	T	0.432596
ukb-a-379	Hand grip strength (right)	rs72845670	104106200	5.67e-10	0.00179597	335842	-0.0111341	10	C	T	0.390812
ukb-b-10215	Hand grip strength (right)	rs1442883	59970660	5.8e-10	0.00171426	461089	-0.0106189	2	A	C	0.253067
ukb-b-10215	Hand grip strength (right)	rs11651289	62013474	1.1e-09	0.00172813	461089	0.0105337	17	T	C	0.248018
ukb-a-379	Hand grip strength (right)	rs1442883	59970660	3.16e-08	0.00202414	335842	-0.0111988	2	A	C	0.253581
ukb-a-379	Hand grip strength (right)	rs11651289	62013474	4e-08	0.00203602	335842	0.0111794	17	T	C	0.249808
ukb-b-7478	Hand grip strength (left)	rs13107325	103188709	1.8e-20	0.0028208	461026	-0.0261553	4	T	C	0.074908
ukb-a-374	Hand grip strength (left)	rs13107325	103188709	6.1e-17	0.00333352	335821	-0.0278804	4	T	C	0.0747926
ukb-b-7478	Hand grip strength (left)	rs72845670	104106200	3.4e-12	0.00151945	461026	-0.0105727	10	C	T	0.392175
ukb-b-7478	Hand grip strength (left)	rs6539284	79592680	1.6e-11	0.00150043	461026	0.0101125	12	C	T	0.428693
ukb-b-7478	Hand grip strength (left)	rs1442883	59970660	1.7e-10	0.00171179	461026	-0.0109316	2	A	C	0.253061
ukb-a-374	Hand grip strength (left)	rs6539284	79592680	9.8e-10	0.00176902	335821	0.0108137	12	C	T	0.432596
ukb-a-374	Hand grip strength (left)	rs1442883	59970660	1.34e-09	0.00202033	335821	-0.0122495	2	A	C	0.253581
ukb-b-7478	Hand grip strength (left)	rs72970243	136484232	2.7e-09	0.00225675	461026	0.0134304	2	A	G	0.120622
ukb-a-374	Hand grip strength (left)	rs72845670	104106200	2.76e-09	0.00179247	335821	-0.0106574	10	C	T	0.390812
ukb-a-374	Hand grip strength (left)	rs72970243	136484232	4.68e-08	0.002792	335821	0.0152528	2	A	G	0.111249
ukb-d-2395_1	Hair/balding pattern: Pattern 1	rs13107325	103188709	2.22e-09	0.0030536	165649	0.0182643	4	T	C	0.0759709
ukb-d-2395_1	Hair/balding pattern: Pattern 1	rs2280450	126436279	4.54e-08	0.00162638	165649	-0.00889427	10	T	C	0.560079
ukb-d-1747_2	Hair colour (natural, before greying): Red	rs440729	89649635	0	0.000613343	360270	-0.0264134	16	A	G	0.798366
ukb-d-1747_4	Hair colour (natural, before greying): Dark brown	rs440729	89649635	4.45e-140	0.00141641	360270	0.0357033	16	A	G	0.798366
ukb-d-1747_1	Hair colour (natural, before greying): Blonde	rs440729	89649635	7e-45	0.000931416	360270	-0.0130945	16	A	G	0.798366
ukb-d-1747_5	Hair colour (natural, before greying): Black	rs440729	89649635	2.79e-44	0.000592546	360270	0.00827227	16	A	G	0.798366
ebi-a-GCST90029032	Hair color (dark brown)	rs440729	89649635	8.59e-210	0.00117262	531771	0.0345617	16	A	G	0.799752
ebi-a-GCST90029031	Hair color (blond)	rs440729	89649635	1.7e-70	0.000784282	534365	-0.0130704	16	A	G	0.799752
ebi-a-GCST90029030	Hair color	rs440729	89649635	0	0.00180871	713771	-0.101081	16	A	G	0.80007
ebi-a-GCST90029030	Hair color	rs28569885	123897177	7.6e-09	0.00195751	713771	0.00956901	12	G	A	0.796477
ebi-a-GCST90014033	Haemorrhoidal disease	rs2007403	106131210	1.1e-11	0.004	944133	-0.0275	4	T	C	0.6107
ebi-a-GCST90013978	Haemoglobin concentration (UKB data field 30020)	rs13107325	103188709	1.89e-29	0.00325087	396624	0.0366301	4	T	C
ebi-a-GCST90013978	Haemoglobin concentration (UKB data field 30020)	rs707896	26116424	2.73e-23	0.00231399	396624	-0.0230057	6	A	G
ebi-a-GCST90013978	Haemoglobin concentration (UKB data field 30020)	rs72790304	24108557	5.67e-13	0.00225435	396624	0.0162496	2	A	G
ebi-a-GCST90013978	Haemoglobin concentration (UKB data field 30020)	rs2078047	157274670	5.86e-10	0.0019599	396624	0.01214	6	C	T
ukb-d-30020_irnt	Haemoglobin concentration	rs13107325	103188709	4.08e-25	0.00360167	350474	0.0372889	4	T	C	0.0747873
ukb-d-30020_irnt	Haemoglobin concentration	rs707896	26116424	1.34e-19	0.00256113	350474	-0.0231969	6	A	G	0.162322
ukb-d-30020_irnt	Haemoglobin concentration	rs72790304	24108557	7.69e-11	0.0024965	350474	0.0162441	2	A	G	0.173885
ukb-d-30020_irnt	Haemoglobin concentration	rs2078047	157274670	3.02e-08	0.00216963	350474	0.0120205	6	C	T	0.25652
ukb-d-30030_irnt	Haematocrit percentage	rs13107325	103188709	3.75e-24	0.00370211	350475	0.0375348	4	T	C	0.0747871
ukb-d-30030_irnt	Haematocrit percentage	rs72790304	24108557	1.07e-09	0.00256612	350475	0.0156517	2	A	G	0.173885
ebi-a-GCST90027688	Gut microbiota abundance (k_Bacteria.p_Actinobacteria.c_Actinobacteria.o_Bifidobacteriales.f_Bifidobacteriaceae.g_Bifidobacterium)	rs72970243	136484232	3.87e-09	0.0258994	7738	0.152533	2	A	G	0.118021
ebi-a-GCST90027662	Gut microbiota abundance (k_Bacteria.p_Actinobacteria.c_Actinobacteria.o_Bifidobacteriales.f_Bifidobacteriaceae)	rs72970243	136484232	3.11e-09	0.0259215	7738	0.153606	2	A	G	0.11796
ebi-a-GCST90027736	Gut microbiota abundance (k_Bacteria.p_Actinobacteria.c_Actinobacteria.o_Bifidobacteriales)	rs72970243	136484232	3.11e-09	0.0259216	7738	0.153604	2	A	G	0.11796
ebi-a-GCST004614	Granulocyte count	rs2007403	106131210	1.11e-08	0.00373546	169822	0.0213403	4	T	C	0.6435
met-c-862	Glycoproteins	rs7012814	9173358	4.66e-08	0.010708	18731	-0.058547	8	A	G	0.490129
ebi-a-GCST90092820	Glycine levels	rs7012814	9173358	1.2e-52	0.00392773	114978	-0.0599821	8	A	G	0.474306
ebi-a-GCST90092820	Glycine levels	rs13107325	103188709	3e-11	0.00742301	114978	-0.0493389	4	T	C	0.07431
met-d-Gly	Glycine	rs7012814	9173358	3.1e-55	0.00393272		-0.0596952	8	A	G	0.474305
met-d-Gly	Glycine	rs13107325	103188709	3e-13	0.0074327		-0.0494356	4	T	C	0.074309
ebi-a-GCST90002244	Glycated hemoglobin levels	rs72790304	24108557	1.4e-18	0.0018	146806	0.0138	2	A	G	0.204
ebi-a-GCST90014006	Glycated haemoglobin HbA1c levels (UKB data field 30750)	rs72790304	24108557	3.17e-41	0.00266521	389889	0.035841	2	A	G
ebi-a-GCST90014006	Glycated haemoglobin HbA1c levels (UKB data field 30750)	rs707896	26116424	4.2e-21	0.00272823	389889	0.0257201	6	A	G
ebi-a-GCST90014006	Glycated haemoglobin HbA1c levels (UKB data field 30750)	rs17683807	32508004	5.03e-15	0.00222822	389889	-0.0174386	22	C	T
ebi-a-GCST90014006	Glycated haemoglobin HbA1c levels (UKB data field 30750)	rs4792830	44199290	1.74e-12	0.00261904	389889	0.0184743	17	C	T
ebi-a-GCST90014006	Glycated haemoglobin HbA1c levels (UKB data field 30750)	rs1473781	41818917	1.4e-08	0.00212049	389889	0.0120295	15	A	G
ukb-d-30750_irnt	Glycated haemoglobin	rs72790304	24108557	5.83e-33	0.0030353	344182	0.036303	2	A	G	0.17372
ukb-d-30750_irnt	Glycated haemoglobin	rs707896	26116424	6.2e-13	0.0031123	344182	0.022397	6	A	G	0.16235
ukb-d-30750_raw	Glycated haemoglobin	rs72790304	24108557	2.32e-12	0.020253	344182	0.14206	2	A	G	0.17372
ukb-d-30750_irnt	Glycated haemoglobin	rs17683807	32508004	1.16e-10	0.00255	344182	-0.016434	22	C	T	0.28545
ukb-d-30750_irnt	Glycated haemoglobin	rs4792830	44199290	3.79e-10	0.0029828	344182	0.018681	17	C	T	0.18251
ukb-d-30750_raw	Glycated haemoglobin	rs17683807	32508004	2.89e-08	0.017013	344182	-0.094388	22	C	T	0.28545
ebi-a-GCST90014005	Glucose levels (UKB data field 30740)	rs7012814	9173358	8.89e-20	0.00230679	357580	-0.0209957	8	A	G
ebi-a-GCST90018955	Glucose levels	rs7012814	9173358	5.03e-19	0.0023	314916	-0.0209	8	A	G	0.60021
ebi-a-GCST90018735	Glucose levels	rs549814	45153508	1.7e-11	0.00345403	133336	-0.0232536	2	T	C	0.491424
ukb-d-30740_irnt	Glucose	rs7012814	9173358	4.52e-20	0.0025048	314916	-0.022982	8	A	G	0.47517
ebi-a-GCST90000514	Gastroesophageal reflux disease	rs13107325	103188709	2.2e-14	0.00918312	602604	0.0701443	4	T	C	0.074445
ebi-a-GCST90000514	Gastroesophageal reflux disease	rs17262885	58313302	2.76e-12	0.00545984	602604	0.038161	13	A	G	0.26531
ebi-a-GCST90000514	Gastroesophageal reflux disease	rs10828248	21824619	6.51e-09	0.00506833	602604	0.0294125	10	G	A	0.341012
ebi-a-GCST90014004	Gamma glutamyltransferase levels (UKB data field 30730)	rs7012814	9173358	7.06e-35	0.00196371	389672	0.024193	8	A	G
ebi-a-GCST90014004	Gamma glutamyltransferase levels (UKB data field 30730)	rs13107325	103188709	3.7e-13	0.00371886	389672	-0.0270212	4	T	C
ukb-d-30730_irnt	Gamma glutamyltransferase	rs7012814	9173358	1.11e-27	0.0022375	344104	0.024399	8	A	G	0.47504
ukb-d-30730_irnt	Gamma glutamyltransferase	rs13107325	103188709	2.19e-11	0.0042232	344104	-0.028266	4	T	C	0.074864
ebi-a-GCST90018954	Gamma glutamyl transpeptidase	rs7012814	9173358	4.88e-26	0.0021	344104	0.0224	8	A	G	0.592332
ebi-a-GCST90018954	Gamma glutamyl transpeptidase	rs13107325	103188709	2.19e-11	0.0042	344104	-0.0283	4	T	C	0.074864
ebi-a-GCST90025966	Gamma glutamyl transferase levels	rs13107325	103188709	5.9e-36	0.00378467	437651	-0.0447631	4	T	C	0.0748828
ieu-b-105	FVC	rs11651289	62013474	8.3e-30	0.00205674		0.0233245	17	T	C	0.248302
ieu-b-105	FVC	rs4792830	44199290	3e-15	0.00230579		0.0181939	17	C	T	0.180072
ieu-b-105	FVC	rs7505772	50836953	5.2e-10	0.00177618		-0.0110358	18	T	C	0.471425
ieu-b-105	FVC	rs72970243	136484232	1e-08	0.00270309		0.0154927	2	A	G	0.119479
ieu-b-105	FVC	rs2007403	106131210	2.7e-08	0.00184752		-0.0102766	4	T	C	0.643178
ebi-a-GCST90001969	FSC-A on Natural Killer	rs2280450	126436279	4.56e-08	0.0264	3113	-0.1447	10	T	C	0.4637
ukb-b-3881	Fresh fruit intake	rs10828248	21824619	2.1e-16	0.00128529	446462	-0.0105613	10	G	A	0.34362
ukb-b-3881	Fresh fruit intake	rs10164176	44819849	4e-12	0.00124286	446462	0.00862001	18	C	T	0.439011
ukb-b-3881	Fresh fruit intake	rs2029401	92891029	1.1e-09	0.00124274	446462	-0.00757752	5	G	A	0.586044
ukb-b-3881	Fresh fruit intake	rs549814	45153508	9.9e-09	0.00130383	446462	-0.00747332	2	T	C	0.328603
ebi-a-GCST90096912	Fresh fruit consumption	rs10828248	21824619	9.55e-21	0.000816738	433186	-0.00762905	10	G	A
ebi-a-GCST90096912	Fresh fruit consumption	rs10164176	44819849	7.57e-13	0.000788317	433186	0.00565125	18	C	T
ebi-a-GCST90096912	Fresh fruit consumption	rs549814	45153508	2.76e-09	0.000827241	433186	-0.00491831	2	T	C
ukb-b-298	Frequency of stair climbing in last 4 weeks	rs9843653	49920571	1.6e-08	0.00271056	458309	-0.0153101	3	C	T	0.511623
ukb-b-5379	Frequency of friend/family visits	rs627779	93684089	8.4e-09	0.00242164	459830	-0.0139499	1	C	T	0.350167
met-d-XL_HDL_FC_pct	Free cholesterol to total lipids ratio in very large HDL	rs13107325	103188709	5.7e-18	0.006979		0.0582131	4	T	C	0.074288
ebi-a-GCST90093009	Free cholesterol to total lipids ratio in very large HDL	rs13107325	103188709	6.8e-17	0.00696882	115056	0.0581901	4	T	C	0.074286
ebi-a-GCST90093009	Free cholesterol to total lipids ratio in very large HDL	rs7012814	9173358	7.2e-10	0.00368796	115056	-0.0227256	8	A	G	0.474256
met-d-XL_HDL_FC_pct	Free cholesterol to total lipids ratio in very large HDL	rs7012814	9173358	2e-09	0.00369338		-0.022856	8	A	G	0.474247
met-d-XL_HDL_FC_pct	Free cholesterol to total lipids ratio in very large HDL	rs9843653	49920571	6.4e-09	0.00366618		0.020342	3	C	T	0.510522
ebi-a-GCST90093009	Free cholesterol to total lipids ratio in very large HDL	rs9843653	49920571	1.5e-08	0.00366053	115056	0.0207241	3	C	T	0.510522
met-d-S_VLDL_FC_pct	Free cholesterol to total lipids ratio in small VLDL	rs7012814	9173358	1.7e-16	0.00397349		0.0318898	8	A	G	0.474255
ebi-a-GCST90092973	Free cholesterol to total lipids ratio in small VLDL	rs7012814	9173358	4.7e-16	0.00395146	115082	0.0320855	8	A	G	0.474265
ebi-a-GCST90092961	Free cholesterol to total lipids ratio in small LDL	rs7012814	9173358	6.5e-13	0.00400529	115082	0.0287957	8	A	G	0.474265
met-d-S_LDL_FC_pct	Free cholesterol to total lipids ratio in small LDL	rs7012814	9173358	1.9e-12	0.00403165		0.0284254	8	A	G	0.474255
met-d-M_VLDL_FC_pct	Free cholesterol to total lipids ratio in medium VLDL	rs7012814	9173358	2.9e-08	0.0039597		0.0205337	8	A	G	0.474255
ebi-a-GCST90092909	Free cholesterol to total lipids ratio in medium LDL	rs7012814	9173358	1.3e-15	0.00396075	115082	0.0316507	8	A	G	0.474265
met-d-M_LDL_FC_pct	Free cholesterol to total lipids ratio in medium LDL	rs7012814	9173358	3.8e-15	0.00398419		0.0313327	8	A	G	0.474255
ebi-a-GCST90092909	Free cholesterol to total lipids ratio in medium LDL	rs13107325	103188709	2.6e-09	0.00750128	115082	-0.0446519	4	T	C	0.074282
met-d-M_LDL_FC_pct	Free cholesterol to total lipids ratio in medium LDL	rs13107325	103188709	7.4e-09	0.00754528		-0.044411	4	T	C	0.074284
ebi-a-GCST90092897	Free cholesterol to total lipids ratio in medium HDL	rs7012814	9173358	2.2e-30	0.00368838	115082	0.0422588	8	A	G	0.474265
met-d-M_HDL_FC_pct	Free cholesterol to total lipids ratio in medium HDL	rs7012814	9173358	8.3e-30	0.00369189		0.0420405	8	A	G	0.474255
met-d-M_HDL_FC_pct	Free cholesterol to total lipids ratio in medium HDL	rs13107325	103188709	3e-26	0.00698152		-0.0714963	4	T	C	0.074284
ebi-a-GCST90092897	Free cholesterol to total lipids ratio in medium HDL	rs13107325	103188709	9.2e-25	0.00697525	115082	-0.0716693	4	T	C	0.074282
met-d-L_LDL_FC_pct	Free cholesterol to total lipids ratio in large LDL	rs7012814	9173358	4.1e-16	0.00396483		0.0314077	8	A	G	0.474255
ebi-a-GCST90092861	Free cholesterol to total lipids ratio in large LDL	rs7012814	9173358	6.9e-16	0.00394468	115082	0.0318459	8	A	G	0.474265
met-d-L_LDL_FC_pct	Free cholesterol to total lipids ratio in large LDL	rs13107325	103188709	2.6e-12	0.00750703		-0.0522121	4	T	C	0.074284
ebi-a-GCST90092861	Free cholesterol to total lipids ratio in large LDL	rs13107325	103188709	3.2e-12	0.00746961	115082	-0.0520563	4	T	C	0.074282
ebi-a-GCST90092849	Free cholesterol to total lipids ratio in large HDL	rs7012814	9173358	1.8e-11	0.00387291	115082	0.0260336	8	A	G	0.474265
met-d-L_HDL_FC_pct	Free cholesterol to total lipids ratio in large HDL	rs7012814	9173358	5.6e-11	0.00387232		0.0260862	8	A	G	0.474255
ebi-a-GCST90093008	Free cholesterol levels in very large HDL	rs7012814	9173358	1.1e-09	0.00388358	115082	0.0236467	8	A	G	0.474265
ebi-a-GCST90093008	Free cholesterol levels in very large HDL	rs13107325	103188709	6.5e-09	0.00733875	115082	-0.0425959	4	T	C	0.074282
ebi-a-GCST90092960	Free cholesterol levels in small LDL	rs7012814	9173358	3.5e-09	0.00415814	115082	0.0245573	8	A	G	0.474265
ebi-a-GCST90092948	Free cholesterol levels in small HDL	rs7012814	9173358	2.4e-10	0.00407937	115082	0.0258342	8	A	G	0.474265
ebi-a-GCST90092908	Free cholesterol levels in medium LDL	rs7012814	9173358	5e-09	0.00416182	115082	0.0243362	8	A	G	0.474265
ebi-a-GCST90092896	Free cholesterol levels in medium HDL	rs7012814	9173358	7.4e-24	0.00378403	115082	0.0381114	8	A	G	0.474265
ebi-a-GCST90092896	Free cholesterol levels in medium HDL	rs13107325	103188709	8.7e-23	0.00715515	115082	-0.0703087	4	T	C	0.074282
ebi-a-GCST90092885	Free cholesterol levels in LDL	rs7012814	9173358	6.6e-12	0.00412291	115082	0.0283112	8	A	G	0.474265
ebi-a-GCST90092860	Free cholesterol levels in large LDL	rs7012814	9173358	2e-13	0.00409233	115082	0.0300727	8	A	G	0.474265
ebi-a-GCST90092848	Free cholesterol levels in large HDL	rs13107325	103188709	4.7e-22	0.00689695	115082	-0.0665832	4	T	C	0.074282
ebi-a-GCST90092848	Free cholesterol levels in large HDL	rs7012814	9173358	2.3e-20	0.00364723	115082	0.033733	8	A	G	0.474265
ebi-a-GCST90092835	Free cholesterol levels in IDL	rs7012814	9173358	2.4e-12	0.00403173	115082	0.0282552	8	A	G	0.474265
ebi-a-GCST90092824	Free cholesterol levels in HDL	rs7012814	9173358	2.9e-25	0.00368565	115082	0.0382807	8	A	G	0.474265
ebi-a-GCST90092824	Free cholesterol levels in HDL	rs13107325	103188709	1.1e-24	0.00696906	115082	-0.0715063	4	T	C	0.074282
met-d-XL_HDL_FC	Free cholesterol in very large HDL	rs13107325	103188709	8.5e-10	0.0073367		-0.0436768	4	T	C	0.074284
met-d-XL_HDL_FC	Free cholesterol in very large HDL	rs7012814	9173358	3.4e-09	0.00388249		0.0237696	8	A	G	0.474255
met-d-S_LDL_FC	Free cholesterol in small LDL	rs7012814	9173358	4e-09	0.00415981		0.0244399	8	A	G	0.474255
met-d-S_HDL_FC	Free cholesterol in small HDL	rs7012814	9173358	2.4e-10	0.00408922		0.025669	8	A	G	0.474255
met-d-M_LDL_FC	Free cholesterol in medium LDL	rs7012814	9173358	6.1e-09	0.00416181		0.0241571	8	A	G	0.474255
met-d-M_HDL_FC	Free cholesterol in medium HDL	rs13107325	103188709	5.7e-24	0.00716557		-0.0701645	4	T	C	0.074284
met-d-M_HDL_FC	Free cholesterol in medium HDL	rs7012814	9173358	1.7e-23	0.00378957		0.0379627	8	A	G	0.474255
met-d-LDL_FC	Free cholesterol in LDL	rs7012814	9173358	5.4e-12	0.0041222		0.028152	8	A	G	0.474255
met-d-L_LDL_FC	Free cholesterol in large LDL	rs7012814	9173358	1.4e-13	0.00409117		0.0299233	8	A	G	0.474255
met-d-L_HDL_FC	Free cholesterol in large HDL	rs13107325	103188709	1.3e-23	0.00690244		-0.066886	4	T	C	0.074284
met-d-L_HDL_FC	Free cholesterol in large HDL	rs7012814	9173358	5e-20	0.00365025		0.0337551	8	A	G	0.474255
met-d-IDL_FC	Free cholesterol in IDL	rs7012814	9173358	7.9e-13	0.00403282		0.0281303	8	A	G	0.474255
met-d-HDL_FC	Free cholesterol in HDL	rs13107325	103188709	3.2e-26	0.00697679		-0.0715462	4	T	C	0.074284
met-d-HDL_FC	Free cholesterol in HDL	rs7012814	9173358	8.9e-25	0.00368984		0.0381692	8	A	G	0.474255
ukb-b-14713	Forced vital capacity (FVC), Best measure	rs11651289	62013474	2.3e-29	0.00208991	345665	0.0235156	17	T	C	0.248304
ukb-b-14713	Forced vital capacity (FVC), Best measure	rs4792830	44199290	8.9e-15	0.00234303	345665	0.0181687	17	C	T	0.180075
ukb-b-14713	Forced vital capacity (FVC), Best measure	rs7505772	50836953	4.1e-10	0.00180493	345665	-0.0112819	18	T	C	0.471442
ukb-b-14713	Forced vital capacity (FVC), Best measure	rs72970243	136484232	3.7e-09	0.00274687	345665	0.0161965	2	A	G	0.119482
ukb-b-14713	Forced vital capacity (FVC), Best measure	rs9843653	49920571	1.9e-08	0.00179889	345665	-0.0101045	3	C	T	0.511515
ukb-a-232	Forced vital capacity (FVC) Best measure	rs11651289	62013474	2.05e-22	0.00251103	255492	0.024458	17	T	C	0.249808
ukb-a-232	Forced vital capacity (FVC) Best measure	rs4792830	44199290	6.14e-10	0.00280437	255492	0.017351	17	C	T	0.182173
ukb-a-232	Forced vital capacity (FVC) Best measure	rs2007403	106131210	3.45e-08	0.00226628	255492	-0.0125031	4	T	C	0.647047
ukb-b-7953	Forced vital capacity (FVC)	rs11651289	62013474	2.3e-33	0.00190829	421986	0.0229669	17	T	C	0.248337
ukb-a-336	Forced vital capacity (FVC)	rs11651289	62013474	2.9e-23	0.00228782	307638	0.0227342	17	T	C	0.249808
ukb-b-7953	Forced vital capacity (FVC)	rs4792830	44199290	2.9e-15	0.00214313	421986	0.0169195	17	C	T	0.179471
ukb-b-7953	Forced vital capacity (FVC)	rs72970243	136484232	1.3e-12	0.00249308	421986	0.0176774	2	A	G	0.120824
ukb-b-7953	Forced vital capacity (FVC)	rs7505772	50836953	1.2e-11	0.00164746	421986	-0.0111766	18	T	C	0.47145
ukb-a-336	Forced vital capacity (FVC)	rs4792830	44199290	7.26e-11	0.00255952	307638	0.0166763	17	C	T	0.182173
ukb-b-7953	Forced vital capacity (FVC)	rs7012814	9173358	9.8e-10	0.00165667	421986	-0.0101269	8	A	G	0.473961
ukb-a-336	Forced vital capacity (FVC)	rs72970243	136484232	4.75e-09	0.00314079	307638	0.0183921	2	A	G	0.111249
ukb-a-336	Forced vital capacity (FVC)	rs7012814	9173358	2.91e-08	0.00198909	307638	-0.0110329	8	A	G	0.475253
ukb-b-7953	Forced vital capacity (FVC)	rs72790304	24108557	4.4e-08	0.00215758	421986	-0.0118094	2	A	G	0.174947
ukb-b-13405	Forced expiratory volume in 1-second (FEV1), predicted percentage	rs2007403	106131210	4.6e-09	0.00367758	148653	-0.021548	4	T	C	0.644851
ukb-b-8428	Forced expiratory volume in 1-second (FEV1), predicted	rs11651289	62013474	1.1e-12	0.00269831	148653	0.0192076	17	T	C	0.247478
ukb-b-8428	Forced expiratory volume in 1-second (FEV1), predicted	rs707896	26116424	2.4e-09	0.00315327	148653	-0.0188219	6	A	G	0.160621
ukb-b-11141	Forced expiratory volume in 1-second (FEV1), Best measure	rs2007403	106131210	2.4e-19	0.00198709	345665	-0.0178741	4	T	C	0.643173
ukb-b-11141	Forced expiratory volume in 1-second (FEV1), Best measure	rs11651289	62013474	6.4e-18	0.00221224	345665	0.019079	17	T	C	0.248304
ukb-b-11141	Forced expiratory volume in 1-second (FEV1), Best measure	rs4792830	44199290	2.9e-11	0.00248018	345665	0.0164915	17	C	T	0.180075
ukb-b-11141	Forced expiratory volume in 1-second (FEV1), Best measure	rs72970243	136484232	2.1e-09	0.00290897	345665	0.0174356	2	A	G	0.119482
ukb-b-11141	Forced expiratory volume in 1-second (FEV1), Best measure	rs9843653	49920571	2e-08	0.0019043	345665	-0.0106917	3	C	T	0.511515
ukb-a-235	Forced expiratory volume in 1-second (FEV1) predicted percentage	rs2007403	106131210	5.19e-10	0.00445855	110423	-0.0277046	4	T	C	0.647047
ukb-a-234	Forced expiratory volume in 1-second (FEV1) predicted	rs11651289	62013474	5.21e-10	0.00316435	110423	0.0196608	17	T	C	0.249808
ukb-a-234	Forced expiratory volume in 1-second (FEV1) predicted	rs707896	26116424	2.42e-08	0.00369532	110423	-0.0206163	6	A	G	0.162119
ukb-a-231	Forced expiratory volume in 1-second (FEV1) Best measure	rs2007403	106131210	1.48e-17	0.00239315	255492	-0.0204126	4	T	C	0.647047
ukb-a-231	Forced expiratory volume in 1-second (FEV1) Best measure	rs11651289	62013474	2.49e-14	0.00265202	255492	0.0202158	17	T	C	0.249808
ukb-a-231	Forced expiratory volume in 1-second (FEV1) Best measure	rs72970243	136484232	2.56e-08	0.00363753	255492	0.0202592	2	A	G	0.111249
ukb-a-231	Forced expiratory volume in 1-second (FEV1) Best measure	rs4792830	44199290	2.95e-08	0.00296166	255492	0.0164202	17	C	T	0.182173
ukb-b-19657	Forced expiratory volume in 1-second (FEV1)	rs11651289	62013474	9.8e-20	0.00201699	421986	0.0183363	17	T	C	0.248337
ukb-b-19657	Forced expiratory volume in 1-second (FEV1)	rs2007403	106131210	3.7e-16	0.00180842	421986	-0.0147356	4	T	C	0.64155
ukb-a-337	Forced expiratory volume in 1-second (FEV1)	rs2007403	106131210	1.05e-14	0.00217605	307638	-0.0168291	4	T	C	0.647047
ukb-a-337	Forced expiratory volume in 1-second (FEV1)	rs11651289	62013474	4.2e-14	0.00241312	307638	0.0182311	17	T	C	0.249808
ukb-b-19657	Forced expiratory volume in 1-second (FEV1)	rs72970243	136484232	9.4e-12	0.00263664	421986	0.017971	2	A	G	0.120824
ukb-b-19657	Forced expiratory volume in 1-second (FEV1)	rs4792830	44199290	9.5e-12	0.00226521	421986	0.0154355	17	C	T	0.179471
ukb-a-337	Forced expiratory volume in 1-second (FEV1)	rs4792830	44199290	3.81e-09	0.00269954	307638	0.0159068	17	C	T	0.182173
ukb-a-337	Forced expiratory volume in 1-second (FEV1)	rs72970243	136484232	4.32e-09	0.00331257	307638	0.0194496	2	A	G	0.111249
ieu-b-5113	Forced Expiratory Volume (FEV1), adjusted for sex	rs2007403	106131210	2.8e-20	0.00155656		-0.0143632	4	T	C	0.643178
ieu-b-5113	Forced Expiratory Volume (FEV1), adjusted for sex	rs11651289	62013474	3.6e-18	0.00173286		0.0150581	17	T	C	0.248302
ieu-b-5113	Forced Expiratory Volume (FEV1), adjusted for sex	rs4792830	44199290	2e-11	0.0019427		0.0130285	17	C	T	0.180072
ieu-b-5113	Forced Expiratory Volume (FEV1), adjusted for sex	rs72970243	136484232	3.9e-09	0.00227831		0.0134189	2	A	G	0.119479
ieu-b-5113	Forced Expiratory Volume (FEV1), adjusted for sex	rs9843653	49920571	1.6e-08	0.0014915		-0.0084332	3	C	T	0.511541
ukb-d-4990	FI6 : conditional arithmetic	rs9843653	49920571	6.05e-09	0.00204623	102181	-0.0119008	3	C	T	0.513107
ieu-b-106	FEV1/FVC < 0.7	rs2007403	106131210	3.1e-13	0.000909127	353315	0.00662764	4	T	C	0.643178
ebi-a-GCST007432	FEV1	rs2007403	106131210	5.45e-19	0.0024	321047	-0.0217	4	T	C	0.6398
ebi-a-GCST007432	FEV1	rs4792830	44199290	2.58e-09	0.0031	321047	0.0182	17	C	T	0.1819
ebi-a-GCST007432	FEV1	rs72970243	136484232	8.42e-09	0.0036	321047	0.0209	2	A	G	0.1199
ebi-a-GCST007432	FEV1	rs9843653	49920571	2.75e-08	0.0023	321047	-0.013	3	C	T	0.5089
ebi-a-GCST90002238	Fasting insulin	rs7012814	9173358	8.34e-30	0.0019	151013	-0.0219	8	A	G	0.471
ebi-a-GCST90002239	Fasting insulin	rs7012814	9173358	8.46e-09	0.0062	16386	-0.0352	8	A	G	0.523
ebi-a-GCST90002232	Fasting glucose	rs7012814	9173358	1.89e-23	0.0017	200622	-0.0174	8	A	G	0.471
ukb-b-2148	Facial ageing	rs13107325	103188709	7.1e-13	0.00200788	423999	-0.014413	4	T	C	0.075466
ukb-b-20261	Ever smoked	rs549814	45153508	1.7e-11	0.00107117	461066	0.00721022	2	T	C	0.329158
ukb-a-236	Ever smoked	rs549814	45153508	2.22e-08	0.00127112	336067	0.00711024	2	T	C	0.327841
ebi-a-GCST90103635	Estimated glomerular filtration rate (cystatin c)	rs2280450	126436279	1.7e-24	0.0005	460826	-0.0047	10	T	C	0.5537
ebi-a-GCST90103635	Estimated glomerular filtration rate (cystatin c)	rs113367286	140144414	3.47e-08	0.0005	460826	0.0028	7	T	C	0.2752
ebi-a-GCST90103635	Estimated glomerular filtration rate (cystatin c)	rs440729	89649635	4.46e-08	0.0006	460826	-0.0032	16	A	G	0.7957
ebi-a-GCST90026654	Estimated glomerular filtration rate (creatinine)	rs7012814	9173358	3.63e-31	0.000241715	1159871	0.00280651	8	A	G	0.4889
ebi-a-GCST90026654	Estimated glomerular filtration rate (creatinine)	rs2280450	126436279	1.01e-28	0.000231467	1159871	-0.00257381	10	T	C	0.5385
ebi-a-GCST90103634	Estimated glomerular filtration rate (creatinine)	rs7012814	9173358	2.65e-26	0.0003	1004040	0.0029	8	A	G	0.4722
ebi-a-GCST90103633	Estimated glomerular filtration rate (creatinine)	rs7012814	9173358	4.51e-26	0.0003	165726	0.0027	8	A	G	0.4883
ebi-a-GCST90026654	Estimated glomerular filtration rate (creatinine)	rs7185391	68323115	3.06e-23	0.00026429	1159871	0.00262455	16	G	T	0.7285
ebi-a-GCST90103633	Estimated glomerular filtration rate (creatinine)	rs2280450	126436279	6.15e-23	0.0003	165726	-0.0025	10	T	C	0.5439
ebi-a-GCST90103634	Estimated glomerular filtration rate (creatinine)	rs2280450	126436279	3.22e-21	0.0003	1004040	-0.0026	10	T	C	0.5556
ebi-a-GCST90103634	Estimated glomerular filtration rate (creatinine)	rs7185391	68323115	6.95e-18	0.0003	1004040	0.0026	16	G	T	0.7177
ebi-a-GCST90103633	Estimated glomerular filtration rate (creatinine)	rs7185391	68323115	1.59e-17	0.0003	165726	0.0027	16	G	T	0.7272
ebi-a-GCST90026654	Estimated glomerular filtration rate (creatinine)	rs35270670	83481880	2.77e-15	0.000291916	1159871	-0.0023064	15	G	A	0.215
ebi-a-GCST90103633	Estimated glomerular filtration rate (creatinine)	rs35270670	83481880	6.22e-13	0.0003	165726	-0.0023	15	G	A	0.219
ebi-a-GCST90103634	Estimated glomerular filtration rate (creatinine)	rs35270670	83481880	7.01e-13	0.0003	1004040	-0.0023	15	G	A	0.2189
ebi-a-GCST90026654	Estimated glomerular filtration rate (creatinine)	rs72845670	104106200	3.08e-10	0.000231964	1159871	0.00146015	10	C	T	0.389
ebi-a-GCST90026654	Estimated glomerular filtration rate (creatinine)	rs77779142	65599656	3.56e-09	0.000308668	1159871	0.00182227	11	T	C	0.1604
ebi-a-GCST90103633	Estimated glomerular filtration rate (creatinine)	rs72845670	104106200	1.66e-08	0.0003	165726	0.0015	10	C	T	0.3908
ebi-a-GCST90103634	Estimated glomerular filtration rate (creatinine)	rs113367286	140144414	1.74e-08	0.0003	1004040	0.0017	7	T	C	0.284
ebi-a-GCST90103634	Estimated glomerular filtration rate (creatinine)	rs72845670	104106200	1.85e-08	0.0003	1004040	0.0016	10	C	T	0.4008
ebi-a-GCST90026654	Estimated glomerular filtration rate (creatinine)	rs113367286	140144414	2.52e-08	0.000260766	1159871	0.00145286	7	T	C	0.274
prot-a-2882	Erythrocyte band 7 integral membrane protein	rs9843653	49920571	1.62e-19	0.0243	3301	0.2196	3	C	T	0.50786
ieu-a-1132	ER+ Breast cancer (Oncoarray)	rs10828248	21824619	2.74e-09	0.01047	83691	0.06225	10	G	A	0.361081
ieu-a-1133	ER+ Breast cancer (iCOGS)	rs10828248	21824619	2.78e-12	0.01195	69970	0.08353	10	G	A	0.355285
ieu-a-1167	ER+ Breast cancer (GWAS)	rs10828248	21824619	2e-12	0.0119463	22286	0.0840352	10	G	A	0.355728
ieu-a-1127	ER+ Breast cancer (Combined Oncoarray; iCOGS; GWAS meta analysis)	rs10828248	21824619	7.22e-21	0.0077	175475	0.0726	10	G	A	0.3578
ukb-d-30210_irnt	Eosinophill percentage	rs77779142	65599656	4.9e-15	0.00319133	349861	-0.0249875	11	T	C	0.166454
ukb-d-30210_irnt	Eosinophill percentage	rs627779	93684089	1.69e-14	0.00248775	349861	-0.0190876	1	C	T	0.350169
ukb-d-30210_irnt	Eosinophill percentage	rs13107325	103188709	1.02e-10	0.00452928	349861	-0.0292789	4	T	C	0.0747768
ukb-d-30210_irnt	Eosinophill percentage	rs7185391	68323115	1.58e-09	0.00267147	349861	0.0161262	16	G	T	0.725703
ukb-d-30210_irnt	Eosinophill percentage	rs28569885	123897177	1.59e-09	0.00296496	349861	0.0178947	12	G	A	0.797396
ebi-a-GCST90013985	Eosinophill count (UKB data field 30150)	rs77779142	65599656	8.19e-18	0.00280267	395949	-0.0240943	11	T	C
ebi-a-GCST90013985	Eosinophill count (UKB data field 30150)	rs627779	93684089	9.06e-17	0.00219093	395949	-0.0182209	1	C	T
ebi-a-GCST90013985	Eosinophill count (UKB data field 30150)	rs28569885	123897177	4.94e-15	0.00260449	395949	0.0203888	12	G	A
ebi-a-GCST90013985	Eosinophill count (UKB data field 30150)	rs7185391	68323115	5.87e-15	0.00234832	395949	0.0183326	16	G	T
ebi-a-GCST90013985	Eosinophill count (UKB data field 30150)	rs9843653	49920571	4.17e-10	0.00209842	395949	0.0131099	3	C	T
ebi-a-GCST90002382	Eosinophil percentage of white cells	rs77779142	65599656	6.8e-22	0.00285862	408112	-0.02749	11	T	C	0.166351
ebi-a-GCST90002382	Eosinophil percentage of white cells	rs627779	93684089	1.8e-21	0.00222456	408112	-0.0211627	1	C	T	0.350123
ebi-a-GCST90002382	Eosinophil percentage of white cells	rs7185391	68323115	1.4e-13	0.00239177	408112	0.0176796	16	G	T	0.725099
ebi-a-GCST90002382	Eosinophil percentage of white cells	rs13107325	103188709	2.5e-13	0.0040609	408112	-0.0297254	4	T	C	0.074637
ebi-a-GCST004600	Eosinophil percentage of white cells	rs77779142	65599656	2.49e-10	0.00477765	172378	-0.030232	11	T	C	0.1662
ebi-a-GCST004600	Eosinophil percentage of white cells	rs627779	93684089	3.42e-10	0.00372449	172378	-0.0233846	1	C	T	0.3493
ebi-a-GCST90002382	Eosinophil percentage of white cells	rs28569885	123897177	8.4e-10	0.00265122	408112	0.0162731	12	G	A	0.796831
ebi-a-GCST004617	Eosinophil percentage of granulocytes	rs627779	93684089	1.72e-09	0.00374074	170536	-0.0225285	1	C	T	0.3493
ebi-a-GCST004617	Eosinophil percentage of granulocytes	rs77779142	65599656	1.62e-08	0.00479635	170536	-0.0270898	11	T	C	0.1663
ebi-a-GCST90002298	Eosinophil counts	rs77779142	65599656	2.7e-33	0.002662	474237	-0.032021	11	T	C	0.165648
ebi-a-GCST90002381	Eosinophil counts	rs77779142	65599656	2.5e-30	0.00284828	408112	-0.0326002	11	T	C	0.166376
ebi-a-GCST90025987	Eosinophil counts	rs77779142	65599656	5.8e-29	0.00267961	440275	-0.0298507	11	T	C	0.166246
ebi-a-GCST90002298	Eosinophil counts	rs627779	93684089	6.02e-26	0.002071	474237	-0.021835	1	C	T	0.350133
ebi-a-GCST90002381	Eosinophil counts	rs627779	93684089	5.1e-23	0.00221691	408112	-0.0219004	1	C	T	0.350132
ebi-a-GCST90002381	Eosinophil counts	rs7185391	68323115	7.7e-17	0.00238342	408112	0.0198685	16	G	T	0.725086
ebi-a-GCST90002298	Eosinophil counts	rs7185391	68323115	1.43e-16	0.002223	474237	0.018383	16	G	T	0.724759
ebi-a-GCST90018953	Eosinophil counts	rs77779142	65599656	1.03e-14	0.0024	349856	-0.0182	11	T	C	0.166454
ebi-a-GCST004606	Eosinophil counts	rs77779142	65599656	3.35e-14	0.00478218	172275	-0.0362678	11	T	C	0.1662
ebi-a-GCST90002298	Eosinophil counts	rs28569885	123897177	1.35e-11	0.00247	474237	0.016717	12	G	A	0.796059
ebi-a-GCST90018953	Eosinophil counts	rs627779	93684089	8.81e-11	0.0017	349856	-0.0111	1	C	T	0.353587
ebi-a-GCST004606	Eosinophil counts	rs627779	93684089	2.12e-10	0.00372772	172275	-0.0236793	1	C	T	0.3493
ebi-a-GCST90018953	Eosinophil counts	rs7185391	68323115	3.44e-10	0.0019	349856	0.012	16	G	T	0.762126
ebi-a-GCST90002381	Eosinophil counts	rs28569885	123897177	1.3e-09	0.00264002	408112	0.0160337	12	G	A	0.796827
ebi-a-GCST90018953	Eosinophil counts	rs28569885	123897177	1.38e-09	0.0022	349856	0.0133	12	G	A	0.839959
ebi-a-GCST90002298	Eosinophil counts	rs13107325	103188709	3.31e-09	0.003778	474237	-0.022367	4	T	C	0.074932
ebi-a-GCST90025987	Eosinophil counts	rs13107325	103188709	4e-09	0.00384371	440275	-0.02284	4	T	C	0.074881
ebi-a-GCST90002381	Eosinophil counts	rs13107325	103188709	8.8e-09	0.00404752	408112	-0.0232834	4	T	C	0.074622
ebi-a-GCST004606	Eosinophil counts	rs7185391	68323115	2.49e-08	0.00400335	172275	0.0223146	16	G	T	0.726
ebi-a-GCST90018953	Eosinophil counts	rs9843653	49920571	3.07e-08	0.0017	349856	0.0093	3	C	T	0.440786
ieu-b-33	eosinophil cell count	rs77779142	65599656	2.7e-33	0.002662	474237	-0.032021	11	T	C	0.165648
ieu-b-33	eosinophil cell count	rs7185391	68323115	1.43e-16	0.002223	474234	0.018383	16	G	T	0.724759
ieu-b-33	eosinophil cell count	rs28569885	123897177	1.35e-11	0.00247	473294	0.016717	12	G	A	0.796059
ieu-b-33	eosinophil cell count	rs13107325	103188709	3.31e-09	0.003778	472838	-0.022367	4	T	C	0.074932
eqtl-a-ENSG00000267198	ENSG00000267198	rs4792830	44199290	5.86e-17	0.0166668	3131	-0.139466	17	C	T	0.149134
eqtl-a-ENSG00000266918	ENSG00000266918	rs4792830	44199290	1.9e-37	0.0166121	2960	-0.21244	17	C	T	0.149134
eqtl-a-ENSG00000266173	ENSG00000266173	rs11651289	62013474	2.14e-26	0.013444	26274	0.142925	17	T	C	0.264271
eqtl-a-ENSG00000264070	ENSG00000264070	rs4792830	44199290	2.79e-22	0.0166526	4293	-0.161661	17	C	T	0.149134
eqtl-a-ENSG00000263883	ENSG00000263883	rs11651289	62013474	3.84e-11	0.0134769	15922	0.0890823	17	T	C	0.264271
eqtl-a-ENSG00000263503	ENSG00000263503	rs4792830	44199290	1.03e-35	0.0166167	4293	-0.207282	17	C	T	0.149134
eqtl-a-ENSG00000263276	ENSG00000263276	rs7185391	68323115	1.12e-15	0.0129543	7931	0.103802	16	G	T	0.699675
eqtl-a-ENSG00000262879	ENSG00000262879	rs4792830	44199290	1.57e-08	0.0166892	4293	-0.0943572	17	C	T	0.149134
eqtl-a-ENSG00000262539	ENSG00000262539	rs4792830	44199290	2.99e-12	0.0166793	15026	-0.116388	17	C	T	0.149134
eqtl-a-ENSG00000262500	ENSG00000262500	rs4792830	44199290	2.32e-09	0.016687	14201	-0.0996746	17	C	T	0.149134
eqtl-a-ENSG00000261575	ENSG00000261575	rs4792830	44199290	5.14e-09	0.0166879	2623	-0.097499	17	C	T	0.149134
eqtl-a-ENSG00000261172	ENSG00000261172	rs440729	89649635	1.13e-44	0.015253	4656	0.213885	16	A	G	0.815965
eqtl-a-ENSG00000260814	ENSG00000260814	rs1473781	41818917	8.24e-47	0.0123871	4656	-0.177974	15	A	G	0.350107
eqtl-a-ENSG00000260528	ENSG00000260528	rs440729	89649635	5.43e-21	0.015311	5164	0.143931	16	A	G	0.815965
eqtl-a-ENSG00000260329	ENSG00000260329	rs7977247	107259470	2.14e-11	0.0120575	5502	-0.080736	12	C	T	0.41563
eqtl-a-ENSG00000260279	ENSG00000260279	rs440729	89649635	1.61e-11	0.0153342	5164	-0.10331	16	A	G	0.815965
eqtl-a-ENSG00000260075	ENSG00000260075	rs4792830	44199290	1.24e-298	0.0159548	4293	0.589303	17	C	T	0.149134
eqtl-a-ENSG00000259785	ENSG00000259785	rs35270670	83481880	7.42e-23	0.0143852	5497	0.141582	15	G	A	0.217184
eqtl-a-ENSG00000259387	ENSG00000259387	rs35270670	83481880	4.56e-28	0.0143732	5497	-0.157873	15	G	A	0.217184
eqtl-a-ENSG00000258839	ENSG00000258839	rs440729	89649635	1.67e-35	0.0152754	30293	0.18996	16	A	G	0.815965
eqtl-a-ENSG00000255200	ENSG00000255200	rs77779142	65599656	6.52e-15	0.01657	5501	-0.129135	11	T	C	0.15138
eqtl-a-ENSG00000254614	ENSG00000254614	rs77779142	65599656	3.25e-50	0.0164765	17260	-0.245513	11	T	C	0.15138
eqtl-a-ENSG00000254470	ENSG00000254470	rs77779142	65599656	8.8e-09	0.0165862	24825	0.0954102	11	T	C	0.15138
eqtl-a-ENSG00000248538	ENSG00000248538	rs7012814	9173358	2.29e-19	0.0118929	4666	0.107019	8	A	G	0.468672
eqtl-a-ENSG00000248429	ENSG00000248429	rs13151920	159651881	2.07e-08	0.01224	5164	-0.0686213	4	A	G	0.381326
eqtl-a-ENSG00000243789	ENSG00000243789	rs1473781	41818917	1.46e-17	0.0124453	5913	0.106165	15	A	G	0.350107
eqtl-a-ENSG00000243708	ENSG00000243708	rs1473781	41818917	1.23e-136	0.0122125	31684	0.303845	15	A	G	0.350107
eqtl-a-ENSG00000243477	ENSG00000243477	rs9843653	49920571	1.66e-09	0.0119103	31567	0.0717904	3	C	T	0.469576
eqtl-a-ENSG00000241878	ENSG00000241878	rs17683807	32508004	2.96e-79	0.0135448	31469	-0.255312	22	C	T	0.251691
eqtl-a-ENSG00000238083	ENSG00000238083	rs4792830	44199290	1.01e-57	0.0165583	5212	-0.265176	17	C	T	0.149134
eqtl-a-ENSG00000235513	ENSG00000235513	rs738140	41884954	1.89e-10	0.0127617	5492	-0.0812894	22	G	A	0.318021
eqtl-a-ENSG00000233621	ENSG00000233621	rs115163286	38109435	9.48e-121	0.0267266	16931	-0.624494	1	G	A	0.0502713
eqtl-a-ENSG00000233609	ENSG00000233609	rs7012814	9173358	7.48e-37	0.0118596	4666	0.150399	8	A	G	0.468672
eqtl-a-ENSG00000232300	ENSG00000232300	rs4792830	44199290	1.02e-66	0.0165346	2814	-0.285312	17	C	T	0.149134
eqtl-a-ENSG00000231890	ENSG00000231890	rs72970243	136484232	1.56e-20	0.0148619	17259	-0.138048	2	A	G	0.199003
eqtl-a-ENSG00000230487	ENSG00000230487	rs13230911	2203369	7.8e-09	0.0148523	17318	0.0857392	7	T	C	0.200344
eqtl-a-ENSG00000229635	ENSG00000229635	rs627779	93684089	6.52e-14	0.0125292	4167	-0.0939316	1	C	T	0.341121
eqtl-a-ENSG00000228696	ENSG00000228696	rs4792830	44199290	5.37e-101	0.016445	7060	0.350856	17	C	T	0.149134
eqtl-a-ENSG00000227403	ENSG00000227403	rs1014444	162868858	2.51e-08	0.0124134	5497	0.0691776	2	G	A	0.356393
eqtl-a-ENSG00000227370	ENSG00000227370	rs738140	41884954	3.03e-10	0.0127621	5492	0.0803693	22	G	A	0.318021
eqtl-a-ENSG00000226806	ENSG00000226806	rs72970243	136484232	0	0.0142121	5163	0.534542	2	A	G	0.199003
eqtl-a-ENSG00000226450	ENSG00000226450	rs738140	41884954	6.05e-26	0.0127301	5492	0.134095	22	G	A	0.318021
eqtl-a-ENSG00000223745	ENSG00000223745	rs627779	93684089	6.01e-52	0.0124531	22109	-0.188853	1	C	T	0.341121
eqtl-a-ENSG00000214425	ENSG00000214425	rs4792830	44199290	1.52e-29	0.0166332	4293	0.187743	17	C	T	0.149134
eqtl-a-ENSG00000214401	ENSG00000214401	rs4792830	44199290	4.01e-78	0.0165046	4293	-0.30882	17	C	T	0.149134
eqtl-a-ENSG00000213398	ENSG00000213398	rs7185391	68323115	4.61e-18	0.0129494	30902	0.112174	16	G	T	0.699675
eqtl-a-ENSG00000205702	ENSG00000205702	rs738140	41884954	8.06e-40	0.0127018	6411	0.167747	22	G	A	0.318021
eqtl-a-ENSG00000204710	ENSG00000204710	rs77779142	65599656	1.53e-12	0.0165762	26493	-0.117229	11	T	C	0.15138
eqtl-a-ENSG00000204650	ENSG00000204650	rs4792830	44199290	8.6e-74	0.016516	20593	-0.300127	17	C	T	0.149134
eqtl-a-ENSG00000203791	ENSG00000203791	rs2280450	126436279	1.95e-141	0.0117466	31644	-0.297419	10	T	C	0.566575
eqtl-a-ENSG00000198518	ENSG00000198518	rs707896	26116424	2.95e-08	0.016027	31682	-0.0888615	6	A	G	0.16475
eqtl-a-ENSG00000198399	ENSG00000198399	rs72790304	24108557	1.78e-11	0.0157632	31059	-0.105976	2	A	G	0.171529
eqtl-a-ENSG00000198231	ENSG00000198231	rs11651289	62013474	4.02e-08	0.0134833	31563	-0.0740222	17	T	C	0.264271
eqtl-a-ENSG00000197912	ENSG00000197912	rs440729	89649635	5.27e-15	0.0153257	30293	0.119848	16	A	G	0.815965
eqtl-a-ENSG00000197903	ENSG00000197903	rs707896	26116424	4.63e-44	0.0159354	31682	0.22186	6	A	G	0.16475
eqtl-a-ENSG00000197846	ENSG00000197846	rs707896	26116424	7.98e-10	0.016023	30763	-0.0984645	6	A	G	0.16475
eqtl-a-ENSG00000196648	ENSG00000196648	rs35270670	83481880	4.85e-09	0.014417	9239	-0.0843696	15	G	A	0.217184
eqtl-a-ENSG00000187837	ENSG00000187837	rs707896	26116424	4.36e-46	0.0159302	31682	0.227039	6	A	G	0.16475
eqtl-a-ENSG00000187741	ENSG00000187741	rs440729	89649635	1.84e-17	0.0153197	25218	0.130269	16	A	G	0.815965
eqtl-a-ENSG00000186792	ENSG00000186792	rs9843653	49920571	6.12e-116	0.0117103	23725	-0.268022	3	C	T	0.469576
eqtl-a-ENSG00000186470	ENSG00000186470	rs707896	26116424	6.98e-81	0.0158421	31682	0.301743	6	A	G	0.16475
eqtl-a-ENSG00000185909	ENSG00000185909	rs9843653	49920571	2.23e-19	0.0118915	31353	-0.107038	3	C	T	0.469576
eqtl-a-ENSG00000185614	ENSG00000185614	rs9843653	49920571	8.58e-37	0.0118583	25573	-0.150252	3	C	T	0.469576
eqtl-a-ENSG00000185324	ENSG00000185324	rs440729	89649635	1.32e-111	0.0150918	25628	0.338788	16	A	G	0.815965
eqtl-a-ENSG00000184983	ENSG00000184983	rs738140	41884954	1.49e-31	0.0127186	23518	-0.14864	22	G	A	0.318021
eqtl-a-ENSG00000184939	ENSG00000184939	rs7185391	68323115	1.63e-195	0.0125929	30902	0.375638	16	G	T	0.699675
eqtl-a-ENSG00000184209	ENSG00000184209	rs28569885	123897177	2.78e-10	0.0146319	22815	-0.0923407	12	G	A	0.791562
eqtl-a-ENSG00000184068	ENSG00000184068	rs738140	41884954	1.24e-147	0.0124873	4984	-0.323118	22	G	A	0.318021
eqtl-a-ENSG00000183955	ENSG00000183955	rs28569885	123897177	6.18e-127	0.0143632	6421	-0.344241	12	G	A	0.791562
eqtl-a-ENSG00000183386	ENSG00000183386	rs115163286	38109435	3.07e-20	0.027157	31064	-0.250284	1	G	A	0.0502713
eqtl-a-ENSG00000183172	ENSG00000183172	rs738140	41884954	4.19e-67	0.0126465	23717	0.21887	22	G	A	0.318021
eqtl-a-ENSG00000183066	ENSG00000183066	rs738140	41884954	2.7e-08	0.012766	27873	-0.0709792	22	G	A	0.318021
eqtl-a-ENSG00000182871	ENSG00000182871	rs11700736	47250443	9.87e-09	0.0149969	31224	0.0859785	21	T	G	0.195266
eqtl-a-ENSG00000182196	ENSG00000182196	rs28569885	123897177	1.83e-51	0.0145358	27875	0.219371	12	G	A	0.791562
eqtl-a-ENSG00000182179	ENSG00000182179	rs9843653	49920571	0	0.0105882	31069	-0.651914	3	C	T	0.469576
eqtl-a-ENSG00000182010	ENSG00000182010	rs1806771	63682387	3.65e-12	0.0217146	29344	-0.150915	10	G	T	0.081513
eqtl-a-ENSG00000178467	ENSG00000178467	rs9843653	49920571	1.06e-10	0.011908	26079	0.0769126	3	C	T	0.469576
eqtl-a-ENSG00000178252	ENSG00000178252	rs9843653	49920571	1.18e-80	0.0117757	31567	-0.223964	3	C	T	0.469576
eqtl-a-ENSG00000176681	ENSG00000176681	rs4792830	44199290	8.57e-233	0.0161133	5212	0.524931	17	C	T	0.149134
eqtl-a-ENSG00000175806	ENSG00000175806	rs7012814	9173358	5.68e-15	0.0119012	13427	-0.0929582	8	A	G	0.468672
eqtl-a-ENSG00000175334	ENSG00000175334	rs77779142	65599656	1.1e-59	0.0164516	31354	-0.268054	11	T	C	0.15138
eqtl-a-ENSG00000174791	ENSG00000174791	rs77779142	65599656	6.05e-13	0.0165752	31568	-0.11933	11	T	C	0.15138
eqtl-a-ENSG00000174197	ENSG00000174197	rs1473781	41818917	2.52e-13	0.0124538	25646	0.0911379	15	A	G	0.350107
eqtl-a-ENSG00000173960	ENSG00000173960	rs72790304	24108557	4.87e-59	0.0156436	31059	0.253462	2	A	G	0.171529
eqtl-a-ENSG00000173327	ENSG00000173327	rs77779142	65599656	2.61e-89	0.0163743	31568	-0.328094	11	T	C	0.15138
eqtl-a-ENSG00000172922	ENSG00000172922	rs77779142	65599656	7.45e-50	0.0164774	26080	-0.244611	11	T	C	0.15138
eqtl-a-ENSG00000172803	ENSG00000172803	rs77779142	65599656	3.96e-250	0.0159725	31568	0.539544	11	T	C	0.15138
eqtl-a-ENSG00000172757	ENSG00000172757	rs77779142	65599656	5.98e-57	0.0164588	14262	-0.261752	11	T	C	0.15138
eqtl-a-ENSG00000172732	ENSG00000172732	rs77779142	65599656	1.81e-67	0.0164312	31568	-0.285157	11	T	C	0.15138
eqtl-a-ENSG00000172638	ENSG00000172638	rs77779142	65599656	9.4e-13	0.0165757	31568	0.118335	11	T	C	0.15138
eqtl-a-ENSG00000172543	ENSG00000172543	rs77779142	65599656	0	0.0134469	31568	-1.15754	11	T	C	0.15138
eqtl-a-ENSG00000172500	ENSG00000172500	rs77779142	65599656	8.73e-172	0.0161646	31568	0.451639	11	T	C	0.15138
eqtl-a-ENSG00000171503	ENSG00000171503	rs13151920	159651881	3.99e-47	0.0121644	25613	-0.175386	4	A	G	0.381326
eqtl-a-ENSG00000169255	ENSG00000169255	rs2404341	161092405	3.67e-126	0.0125426	31355	-0.29967	3	C	T	0.316751
eqtl-a-ENSG00000169251	ENSG00000169251	rs2404341	161092405	1.84e-92	0.0126092	14263	-0.257169	3	C	T	0.316751
eqtl-a-ENSG00000168274	ENSG00000168274	rs707896	26116424	1.94e-13	0.0160138	31682	0.117752	6	A	G	0.16475
eqtl-a-ENSG00000168056	ENSG00000168056	rs77779142	65599656	5.58e-33	0.016522	31568	0.19765	11	T	C	0.15138
eqtl-a-ENSG00000167526	ENSG00000167526	rs440729	89649635	6.62e-38	0.0152695	25004	0.196519	16	A	G	0.815965
eqtl-a-ENSG00000167264	ENSG00000167264	rs7185391	68323115	1e-43	0.0128962	23060	0.178831	16	G	T	0.699675
eqtl-a-ENSG00000167261	ENSG00000167261	rs7185391	68323115	2.11e-11	0.0129632	25827	-0.0868338	16	G	T	0.699675
eqtl-a-ENSG00000167220	ENSG00000167220	rs10164176	44819849	5.93e-30	0.0119105	31300	0.135419	18	C	T	0.449399
eqtl-a-ENSG00000167077	ENSG00000167077	rs738140	41884954	6.28e-86	0.0126088	28578	-0.247707	22	G	A	0.318021
eqtl-a-ENSG00000167074	ENSG00000167074	rs738140	41884954	8.44e-53	0.0126754	28792	-0.193852	22	G	A	0.318021
eqtl-a-ENSG00000166503	ENSG00000166503	rs35270670	83481880	9.93e-192	0.0140081	31564	0.413742	15	G	A	0.217184
eqtl-a-ENSG00000166024	ENSG00000166024	rs11189472	99797468	1.87e-111	0.0121493	25350	0.272546	10	A	C	0.364819
eqtl-a-ENSG00000164125	ENSG00000164125	rs13151920	159651881	3.34e-16	0.0122248	30902	0.0997609	4	A	G	0.381326
eqtl-a-ENSG00000164124	ENSG00000164124	rs13151920	159651881	1.82e-21	0.0122145	30902	-0.116214	4	A	G	0.381326
eqtl-a-ENSG00000164077	ENSG00000164077	rs9843653	49920571	3.63e-37	0.0118576	31567	-0.151045	3	C	T	0.469576
eqtl-a-ENSG00000164062	ENSG00000164062	rs9843653	49920571	1.53e-25	0.0118798	26492	-0.124095	3	C	T	0.469576
eqtl-a-ENSG00000163877	ENSG00000163877	rs115163286	38109435	2.28e-126	0.0267031	31064	-0.638535	1	G	A	0.0502713
eqtl-a-ENSG00000163875	ENSG00000163875	rs115163286	38109435	0	0.0259071	30850	-0.999425	1	G	A	0.0502713
eqtl-a-ENSG00000163297	ENSG00000163297	rs7439876	80801878	3.23e-45	0.0118935	31684	0.167832	4	A	G	0.555338
eqtl-a-ENSG00000161791	ENSG00000161791	rs7965658	49987929	5.26e-77	0.0144152	31470	-0.267739	12	A	G	0.210869
eqtl-a-ENSG00000159761	ENSG00000159761	rs7185391	68323115	3.15e-11	0.0129635	25827	-0.086074	16	G	T	0.699675
eqtl-a-ENSG00000159720	ENSG00000159720	rs7185391	68323115	1.36e-15	0.0129545	30518	-0.103495	16	G	T	0.699675
eqtl-a-ENSG00000158792	ENSG00000158792	rs440729	89649635	4.3e-22	0.0153083	30293	-0.147938	16	A	G	0.815965
eqtl-a-ENSG00000158373	ENSG00000158373	rs707896	26116424	1.91e-246	0.0154413	31682	-0.517709	6	A	G	0.16475
eqtl-a-ENSG00000157800	ENSG00000157800	rs113367286	140144414	2.78e-13	0.0131742	31443	-0.0962285	7	T	C	0.283967
eqtl-a-ENSG00000156398	ENSG00000156398	rs72845670	104106200	4.78e-08	0.0121229	31566	0.066186	10	C	T	0.402665
eqtl-a-ENSG00000156232	ENSG00000156232	rs35270670	83481880	1e-72	0.0142709	26275	0.257403	15	G	A	0.217184
eqtl-a-ENSG00000154447	ENSG00000154447	rs13149233	170210536	5.77e-56	0.0136677	31556	0.215417	4	T	C	0.247706
eqtl-a-ENSG00000151445	ENSG00000151445	rs2142184	77989918	5.76e-09	0.0130918	25690	-0.0762425	14	G	A	0.709328
eqtl-a-ENSG00000151135	ENSG00000151135	rs7977247	107259470	1.64e-158	0.0117801	26609	-0.316003	12	C	T	0.41563
eqtl-a-ENSG00000150967	ENSG00000150967	rs28569885	123897177	6e-186	0.0142324	27875	-0.413913	12	G	A	0.791562
eqtl-a-ENSG00000149084	ENSG00000149084	rs10768967	43641000	8.83e-151	0.0117853	26269	0.308235	11	T	C	0.417853
eqtl-a-ENSG00000147324	ENSG00000147324	rs7012814	9173358	2.23e-17	0.0118967	30404	0.100898	8	A	G	0.468672
eqtl-a-ENSG00000142156	ENSG00000142156	rs11700736	47250443	2.8e-14	0.0149836	31224	0.113986	21	T	G	0.195266
eqtl-a-ENSG00000141452	ENSG00000141452	rs2960578	21143739	5.11e-175	0.0115826	31569	0.326684	18	G	T	0.493565
eqtl-a-ENSG00000140995	ENSG00000140995	rs440729	89649635	2.79e-12	0.0153323	30293	-0.107142	16	A	G	0.815965
eqtl-a-ENSG00000139697	ENSG00000139697	rs28569885	123897177	9.03e-11	0.0146308	27875	0.0948398	12	G	A	0.791562
eqtl-a-ENSG00000138942	ENSG00000138942	rs17683807	32508004	1.51e-25	0.0136615	11495	0.142724	22	C	T	0.251691
eqtl-a-ENSG00000138821	ENSG00000138821	rs13107325	103188709	2.91e-10	0.0260731	27856	-0.164352	4	T	C	0.0549852
eqtl-a-ENSG00000138111	ENSG00000138111	rs72845670	104106200	5.92e-23	0.012094	31566	-0.119303	10	C	T	0.402665
eqtl-a-ENSG00000137942	ENSG00000137942	rs627779	93684089	3.22e-09	0.0125386	31183	0.0742322	1	C	T	0.341121
eqtl-a-ENSG00000137806	ENSG00000137806	rs1473781	41818917	3.58e-11	0.012458	14263	-0.0824785	15	A	G	0.350107
eqtl-a-ENSG00000137601	ENSG00000137601	rs13149233	170210536	3.33e-32	0.0137197	31342	0.162078	4	T	C	0.247706
eqtl-a-ENSG00000136490	ENSG00000136490	rs11651289	62013474	3.19e-20	0.0134573	31563	-0.123973	17	T	C	0.264271
eqtl-a-ENSG00000136404	ENSG00000136404	rs35270670	83481880	9.26e-48	0.0143279	14258	-0.208016	15	G	A	0.217184
eqtl-a-ENSG00000134697	ENSG00000134697	rs115163286	38109435	2.45e-09	0.0272043	14262	-0.162263	1	G	A	0.0502713
eqtl-a-ENSG00000134490	ENSG00000134490	rs2960578	21143739	1.37e-10	0.0118871	24826	-0.0763	18	G	T	0.493565
eqtl-a-ENSG00000134287	ENSG00000134287	rs7965658	49987929	9.14e-11	0.0145686	31684	-0.0944106	12	A	G	0.210869
eqtl-a-ENSG00000131791	ENSG00000131791	rs2353987	146827556	6.85e-119	0.0135172	14263	-0.313359	1	T	G	0.248525
eqtl-a-ENSG00000131778	ENSG00000131778	rs2353987	146827556	3.81e-08	0.0137574	31684	-0.0756563	1	T	G	0.248525
eqtl-a-ENSG00000131484	ENSG00000131484	rs4792830	44199290	3.39e-10	0.0166848	2623	0.104775	17	C	T	0.149134
eqtl-a-ENSG00000128891	ENSG00000128891	rs1473781	41818917	4.12e-09	0.0124621	26395	-0.0732686	15	A	G	0.350107
eqtl-a-ENSG00000128253	ENSG00000128253	rs17683807	32508004	1.9e-19	0.0136748	31255	-0.123332	22	C	T	0.251691
eqtl-a-ENSG00000128245	ENSG00000128245	rs17683807	32508004	4.92e-163	0.0133681	31683	0.363749	22	C	T	0.251691
eqtl-a-ENSG00000124635	ENSG00000124635	rs707896	26116424	3.44e-10	0.0160221	9186	0.10058	6	A	G	0.16475
eqtl-a-ENSG00000124564	ENSG00000124564	rs707896	26116424	2.05e-15	0.0160087	29938	0.127079	6	A	G	0.16475
eqtl-a-ENSG00000124508	ENSG00000124508	rs707896	26116424	1.28e-15	0.0160082	31468	-0.128013	6	A	G	0.16475
eqtl-a-ENSG00000122483	ENSG00000122483	rs627779	93684089	3.44e-15	0.0125267	30969	-0.09863	1	C	T	0.341121
eqtl-a-ENSG00000120071	ENSG00000120071	rs4792830	44199290	3.04e-10	0.0166846	23633	-0.105058	17	C	T	0.149134
eqtl-a-ENSG00000120029	ENSG00000120029	rs72845670	104106200	2.4e-23	0.0120933	31566	-0.120385	10	C	T	0.402665
eqtl-a-ENSG00000117505	ENSG00000117505	rs627779	93684089	0	0.0112216	31183	0.66873	1	C	T	0.341121
eqtl-a-ENSG00000117500	ENSG00000117500	rs627779	93684089	0	0.0114311	31183	-0.616602	1	C	T	0.341121
eqtl-a-ENSG00000115129	ENSG00000115129	rs72790304	24108557	1.4e-16	0.0157503	30845	-0.130172	2	A	G	0.171529
eqtl-a-ENSG00000114738	ENSG00000114738	rs9843653	49920571	7.73e-31	0.0118697	31567	-0.137045	3	C	T	0.469576
eqtl-a-ENSG00000114735	ENSG00000114735	rs9843653	49920571	8.97e-15	0.0119003	31567	-0.0922617	3	C	T	0.469576
eqtl-a-ENSG00000112763	ENSG00000112763	rs707896	26116424	2.06e-09	0.016024	31468	-0.0960336	6	A	G	0.16475
eqtl-a-ENSG00000112343	ENSG00000112343	rs707896	26116424	8.47e-38	0.0159514	30933	0.204996	6	A	G	0.16475
eqtl-a-ENSG00000111361	ENSG00000111361	rs28569885	123897177	3.62e-13	0.0146252	28089	-0.106315	12	G	A	0.791562
eqtl-a-ENSG00000111328	ENSG00000111328	rs28569885	123897177	4.04e-14	0.014623	22815	0.110543	12	G	A	0.791562
eqtl-a-ENSG00000109756	ENSG00000109756	rs13151920	159651881	5.18e-221	0.0118386	25414	0.375695	4	A	G	0.381326
eqtl-a-ENSG00000108604	ENSG00000108604	rs11651289	62013474	3.05e-212	0.013058	30600	0.406004	17	T	C	0.264271
eqtl-a-ENSG00000108592	ENSG00000108592	rs11651289	62013474	3.24e-128	0.0132285	31563	0.318665	17	T	C	0.264271
eqtl-a-ENSG00000108379	ENSG00000108379	rs4792830	44199290	4.73e-10	0.0166851	23459	-0.103908	17	C	T	0.149134
eqtl-a-ENSG00000107833	ENSG00000107833	rs72845670	104106200	1.67e-25	0.0120891	31352	-0.126182	10	C	T	0.402665
eqtl-a-ENSG00000106268	ENSG00000106268	rs13230911	2203369	1.14e-19	0.0148266	31353	-0.134543	7	T	C	0.200344
eqtl-a-ENSG00000104497	ENSG00000104497	rs6473340	83258003	6.14e-21	0.0143319	31566	-0.134542	8	A	G	0.219622
eqtl-a-ENSG00000103932	ENSG00000103932	rs1473781	41818917	0	0.0115705	31684	-0.554824	15	A	G	0.350107
eqtl-a-ENSG00000103723	ENSG00000103723	rs35270670	83481880	8.32e-155	0.0140881	31564	0.373416	15	G	A	0.217184
eqtl-a-ENSG00000103335	ENSG00000103335	rs440729	89649635	1.54e-09	0.015339	24299	-0.0926554	16	A	G	0.815965
eqtl-a-ENSG00000103067	ENSG00000103067	rs7185391	68323115	1.62e-08	0.0129691	13417	0.0732521	16	G	T	0.699675
eqtl-a-ENSG00000103066	ENSG00000103066	rs7185391	68323115	1.87e-16	0.0129527	30902	-0.106602	16	G	T	0.699675
eqtl-a-ENSG00000103064	ENSG00000103064	rs7185391	68323115	0	0.0123518	25613	0.475402	16	G	T	0.699675
eqtl-a-ENSG00000103061	ENSG00000103061	rs7185391	68323115	1.21e-37	0.0129088	13925	0.165537	16	G	T	0.699675
eqtl-a-ENSG00000103056	ENSG00000103056	rs7185391	68323115	4.65e-32	0.0129203	30153	0.152269	16	G	T	0.699675
eqtl-a-ENSG00000101347	ENSG00000101347	rs6030200	35554361	7.72e-99	0.0126324	30970	0.266563	20	A	G	0.313436
eqtl-a-ENSG00000101342	ENSG00000101342	rs6030200	35554361	7.18e-11	0.0128108	24852	0.0834882	20	A	G	0.313436
eqtl-a-ENSG00000100596	ENSG00000100596	rs2142184	77989918	4.18e-124	0.0128543	31684	-0.304571	14	G	A	0.709328
eqtl-a-ENSG00000100580	ENSG00000100580	rs2142184	77989918	2.22e-09	0.0130909	26609	-0.0782941	14	G	A	0.709328
eqtl-a-ENSG00000100418	ENSG00000100418	rs738140	41884954	8.21e-53	0.0126754	27873	-0.193874	22	G	A	0.318021
eqtl-a-ENSG00000100417	ENSG00000100417	rs738140	41884954	3.63e-19	0.0127439	28792	0.114028	22	G	A	0.318021
eqtl-a-ENSG00000100395	ENSG00000100395	rs738140	41884954	4.88e-79	0.0126226	28194	-0.237595	22	G	A	0.318021
eqtl-a-ENSG00000100197	ENSG00000100197	rs738140	41884954	2.31e-13	0.0127558	23618	0.0934971	22	G	A	0.318021
eqtl-a-ENSG00000100162	ENSG00000100162	rs738140	41884954	1.42e-30	0.0127206	28578	-0.146204	22	G	A	0.318021
eqtl-a-ENSG00000100150	ENSG00000100150	rs17683807	32508004	1.66e-09	0.0136966	31683	-0.0825602	22	C	T	0.251691
eqtl-a-ENSG00000100147	ENSG00000100147	rs738140	41884954	5.09e-183	0.0124191	28792	-0.358289	22	G	A	0.318021
eqtl-a-ENSG00000100138	ENSG00000100138	rs738140	41884954	2.69e-67	0.0126461	28792	0.219187	22	G	A	0.318021
eqtl-a-ENSG00000100100	ENSG00000100100	rs17683807	32508004	5.09e-31	0.0136495	31683	-0.158088	22	C	T	0.251691
eqtl-a-ENSG00000090975	ENSG00000090975	rs28569885	123897177	2.33e-08	0.0146364	28089	-0.0817589	12	G	A	0.791562
eqtl-a-ENSG00000087191	ENSG00000087191	rs11651289	62013474	3.08e-24	0.0134487	14257	-0.136601	17	T	C	0.264271
eqtl-a-ENSG00000082258	ENSG00000082258	rs72970243	136484232	2.08e-11	0.0148836	26492	0.0997279	2	A	G	0.199003
eqtl-a-ENSG00000078114	ENSG00000078114	rs10828248	21824619	3.11e-23	0.0124722	31684	-0.123839	10	G	A	0.345541
eqtl-a-ENSG00000078043	ENSG00000078043	rs10164176	44819849	1.45e-58	0.0118561	25797	0.191298	18	C	T	0.449399
eqtl-a-ENSG00000076003	ENSG00000076003	rs72970243	136484232	2.65e-217	0.0144105	26278	0.45342	2	A	G	0.199003
eqtl-a-ENSG00000073969	ENSG00000073969	rs4792830	44199290	1.08e-09	0.0166861	24592	0.101728	17	C	T	0.149134
eqtl-a-ENSG00000072736	ENSG00000072736	rs7185391	68323115	1.53e-43	0.0128966	30902	0.178445	16	G	T	0.699675
eqtl-a-ENSG00000052795	ENSG00000052795	rs13151920	159651881	9.16e-179	0.0119154	30589	-0.339689	4	A	G	0.381326
eqtl-a-ENSG00000051825	ENSG00000051825	rs28569885	123897177	1.04e-73	0.0144843	11496	-0.263057	12	G	A	0.791562
eqtl-a-ENSG00000009830	ENSG00000009830	rs2142184	77989918	6.09e-14	0.0130814	31684	0.098189	14	G	A	0.709328
eqtl-a-ENSG00000007312	ENSG00000007312	rs11651289	62013474	4.4e-08	0.0134834	31349	0.0738056	17	T	C	0.264271
eqtl-a-ENSG00000004534	ENSG00000004534	rs9843653	49920571	0	0.00926079	26108	-0.892691	3	C	T	0.469576
eqtl-a-ENSG00000002822	ENSG00000002822	rs13230911	2203369	4.97e-10	0.0148495	31567	0.0923696	7	T	C	0.200344
ebi-a-GCST90029017	Eczema	rs707896	26116424	3.6e-11	0.00128419	461199	0.00826572	6	A	G	0.161613
ebi-a-GCST90029017	Eczema	rs13107325	103188709	1e-10	0.00163739	461199	0.0104837	4	T	C	0.074945
ukb-b-533	Ease of skin tanning	rs440729	89649635	0	0.00246354	453065	-0.114032	16	A	G	0.799867
ukb-b-19373	Duration to first press of snap-button in each round	rs4792830	44199290	3.2e-25	0.00265715	459281	-0.0275677	17	C	T	0.179545
ukb-b-19373	Duration to first press of snap-button in each round	rs1442883	59970660	7e-14	0.00234965	459281	0.0175955	2	A	C	0.253043
ukb-b-19373	Duration to first press of snap-button in each round	rs1014444	162868858	4.9e-11	0.00217615	459281	-0.0143049	2	G	A	0.329397
ukb-b-15418	Duration screen displayed	rs13107325	103188709	1.6e-12	0.00664143	152605	0.0469263	4	T	C	0.074241
ebi-a-GCST90096910	Drink temperature	rs10164176	44819849	1.76e-16	0.00018598	444097	0.00153193	18	C	T
ukb-b-16576	Dried fruit intake	rs10828248	21824619	1.5e-17	0.00175645	421764	-0.0149808	10	G	A	0.344124
ukb-b-16576	Dried fruit intake	rs2960578	21143739	1.7e-12	0.00167225	421764	0.0117983	18	G	T	0.496141
ukb-b-16576	Dried fruit intake	rs10768967	43641000	7.1e-09	0.00169016	421764	0.00978352	11	T	C	0.423524
ebi-a-GCST90096909	Dried fruit consumption	rs10828248	21824619	3.65e-18	0.00129692	409125	-0.0112694	10	G	A
ebi-a-GCST90096909	Dried fruit consumption	rs2960578	21143739	9.42e-12	0.00123346	409125	0.00840611	18	G	T
ebi-a-GCST90092816	Docosahexaenoic acid levels	rs7012814	9173358	6.9e-09	0.00395632	115006	0.0229176	8	A	G	0.474242
ukb-d-XIII_MUSCULOSKELET	Diseases of the musculoskeletal system and connective tissue	rs13107325	103188709	1.86e-10	0.00182276	361194	0.011616	4	T	C	0.0748227
ebi-a-GCST90014009	Direct low density lipoprotein levels (UKB data field 30780)	rs7012814	9173358	3.64e-33	0.0021266	389189	0.0255149	8	A	G
ebi-a-GCST90013871	Direct low density lipoprotein levels (UKB data field 30780)	rs7012814	9173358	1.2e-32	0.00212334	389189	0.0252659	8	A	G
ebi-a-GCST90025954	Direct low density lipoprotein cholesterol levels	rs13107325	103188709	6e-10	0.00397183	437068	-0.025766	4	T	C	0.0748545
ukb-b-7992	Diastolic blood pressure, automated reading	rs13107325	103188709	6.9e-29	0.00393347	436424	-0.0438702	4	T	C	0.074884
ukb-b-7992	Diastolic blood pressure, automated reading	rs9843653	49920571	1.1e-15	0.00207109	436424	0.0165947	3	C	T	0.511663
ukb-b-7992	Diastolic blood pressure, automated reading	rs28569885	123897177	2.7e-15	0.00257116	436424	0.0203203	12	G	A	0.795947
ukb-b-7992	Diastolic blood pressure, automated reading	rs10828248	21824619	4e-08	0.00217536	436424	0.011943	10	G	A	0.344569
ebi-a-GCST90014017	Diastolic blood pressure automated reading (UKB data field 4079)	rs13107325	103188709	2.21e-24	0.00414882	385801	-0.0422733	4	T	C
ebi-a-GCST90014017	Diastolic blood pressure automated reading (UKB data field 4079)	rs9843653	49920571	1.23e-13	0.00217971	385801	0.0161604	3	C	T
ebi-a-GCST90014017	Diastolic blood pressure automated reading (UKB data field 4079)	rs28569885	123897177	7.75e-12	0.00271186	385801	0.0185577	12	G	A
ukb-a-359	Diastolic blood pressure automated reading	rs13107325	103188709	1.65e-19	0.0046836	317756	-0.0423173	4	T	C	0.0747926
ukb-a-359	Diastolic blood pressure automated reading	rs28569885	123897177	6.38e-12	0.00306791	317756	0.0210802	12	G	A	0.797559
ukb-a-359	Diastolic blood pressure automated reading	rs9843653	49920571	1.28e-08	0.0024641	317756	0.0140172	3	C	T	0.514555
ieu-b-39	diastolic blood pressure	rs13107325	103188709	3.72e-88	0.0339	741624	-0.6747	4	T	C	0.0742
ebi-a-GCST90000063	Diastolic blood pressure	rs13107325	103188709	2e-83	0.00307352	810865	-0.0594753	4	T	C	0.0714
ebi-a-GCST90000059	Diastolic blood pressure	rs13107325	103188709	2.13e-83	0.00309168	810865	-0.0598169	4	T	C	0.072
ebi-a-GCST90029010	Diastolic blood pressure	rs13107325	103188709	9.3e-72	0.00388851	490469	-0.0691494	4	T	C	0.075039
ebi-a-GCST90025981	Diastolic blood pressure	rs13107325	103188709	2.3e-68	0.00393154	422713	-0.0682561	4	T	C	0.074974
ebi-a-GCST90018952	Diastolic blood pressure	rs13107325	103188709	1.33e-21	0.0045	340162	-0.0432	4	T	C	0.0748335
ieu-b-39	diastolic blood pressure	rs28569885	123897177	1.07e-17	0.0226	678027	0.1936	12	G	A	0.7941
ebi-a-GCST90029010	Diastolic blood pressure	rs28569885	123897177	1e-14	0.00254492	490469	0.0196607	12	G	A	0.796347
ebi-a-GCST90018952	Diastolic blood pressure	rs28569885	123897177	1.57e-13	0.003	340162	0.0219	12	G	A	0.85813
ieu-b-39	diastolic blood pressure	rs707896	26116424	4.2e-11	0.0234	748312	-0.1546	6	A	G	0.1636
ieu-b-39	diastolic blood pressure	rs17683807	32508004	7.66e-10	0.0195	741541	-0.1203	22	C	T	0.2766
ebi-a-GCST90029010	Diastolic blood pressure	rs707896	26116424	1.3e-09	0.00305262	490469	-0.017221	6	A	G	0.161635
ieu-b-39	diastolic blood pressure	rs6539284	79592680	1.48e-09	0.0176	744801	-0.1064	12	C	T	0.4232
ebi-a-GCST90025981	Diastolic blood pressure	rs707896	26116424	1.7e-09	0.00304198	422713	-0.0171091	6	A	G	0.16172
ukb-b-12493	Diagnoses - secondary ICD10: I10 Essential (primary) hypertension	rs10828248	21824619	4.7e-09	0.000700181	463010	0.00410197	10	G	A	0.344018
ukb-b-12493	Diagnoses - secondary ICD10: I10 Essential (primary) hypertension	rs707896	26116424	1.5e-08	0.000903094	463010	-0.00510843	6	A	G	0.161497
ukb-b-11749	Destinations on discharge from hospital (recoded): Usual Place of residence	rs10828248	21824619	2.9e-08	0.00103754	462837	0.00575554	10	G	A	0.344014
met-d-Unsaturation	Degree of unsaturation	rs7012814	9173358	4.1e-11	0.00396265		0.0242949	8	A	G	0.474241
ebi-a-GCST90092994	Degree of unsaturation	rs7012814	9173358	7.4e-10	0.00394914	115006	0.0243172	8	A	G	0.474242
ebi-a-GCST011494	Daytime nap	rs10164176	44819849	1.4e-13	0.00123356	452633	-0.00899432	18	C	T	0.438517
ebi-a-GCST90014003	Cystatin C levels (UKB data field 30720)	rs2280450	126436279	9.02e-45	0.00189261	389834	0.0265701	10	T	C
ebi-a-GCST90014003	Cystatin C levels (UKB data field 30720)	rs113367286	140144414	1.05e-13	0.00210121	389834	-0.0156211	7	T	C
ebi-a-GCST90014003	Cystatin C levels (UKB data field 30720)	rs440729	89649635	1.52e-11	0.00233846	389834	0.0157746	16	A	G
ebi-a-GCST90014003	Cystatin C levels (UKB data field 30720)	rs9843653	49920571	6.13e-11	0.00188138	389834	0.0123053	3	C	T
ebi-a-GCST90025945	Cystatin C levels	rs72790304	24108557	4.7e-15	0.00265809	437846	0.0185754	2	A	G	0.160622
ebi-a-GCST90025945	Cystatin C levels	rs77779142	65599656	5.3e-12	0.00259633	437846	-0.0169602	11	T	C	0.166272
ebi-a-GCST90025945	Cystatin C levels	rs35270670	83481880	4.3e-08	0.00235113	437846	0.0130263	15	G	A	0.217348
ukb-d-30720_irnt	Cystatin C	rs2280450	126436279	6.25e-35	0.0021943	344264	0.027058	10	T	C	0.55985
ukb-d-30720_raw	Cystatin C	rs2280450	126436279	5.42e-23	0.00039194	344264	0.0038701	10	T	C	0.55985
ukb-d-30720_irnt	Cystatin C	rs440729	89649635	2.36e-10	0.0027119	344264	0.017182	16	A	G	0.79823
ukb-d-30720_irnt	Cystatin C	rs113367286	140144414	1.29e-09	0.0024312	344264	-0.014753	7	T	C	0.27933
ukb-d-30720_irnt	Cystatin C	rs9843653	49920571	2.1e-09	0.0021796	344264	0.013056	3	C	T	0.51449
ukb-d-30720_irnt	Cystatin C	rs3769941	166185240	8.18e-09	0.0024904	344264	-0.014357	2	G	A	0.25726
ebi-a-GCST004132	Crohn's disease	rs13107325	103188709	1.66e-12	0.0284	40266	0.2006	4	T	C
ieu-a-30	Crohn's disease	rs13107325	103188709	2.4e-08	0.0397	20883	0.221598	4	T	C	0.0891337
ebi-a-GCST90014001	Creatinine levels (UKB data field 30700)	rs7012814	9173358	3.47e-36	0.00173908	389678	-0.0218442	8	A	G
ebi-a-GCST90014001	Creatinine levels (UKB data field 30700)	rs2280450	126436279	5.41e-21	0.00173942	389678	0.0163522	10	T	C
ebi-a-GCST90014001	Creatinine levels (UKB data field 30700)	rs7185391	68323115	1.28e-17	0.00193779	389678	-0.0165599	16	G	T
ebi-a-GCST90014001	Creatinine levels (UKB data field 30700)	rs35270670	83481880	6.85e-16	0.00209856	389678	0.0169419	15	G	A
ebi-a-GCST90014001	Creatinine levels (UKB data field 30700)	rs113367286	140144414	2.17e-11	0.00193023	389678	-0.0129218	7	T	C
ebi-a-GCST90014001	Creatinine levels (UKB data field 30700)	rs77779142	65599656	4.48e-10	0.00231356	389678	-0.0144281	11	T	C
ebi-a-GCST90014001	Creatinine levels (UKB data field 30700)	rs72845670	104106200	4.17e-09	0.00176712	389678	-0.0103862	10	C	T
ebi-a-GCST90014001	Creatinine levels (UKB data field 30700)	rs9843653	49920571	1.8e-08	0.00172968	389678	0.00973884	3	C	T
ebi-a-GCST90025946	Creatinine levels	rs35270670	83481880	2.3e-18	0.00241741	437660	0.0210202	15	G	A	0.217387
ebi-a-GCST90025946	Creatinine levels	rs707896	26116424	3e-13	0.00296018	437660	0.0214862	6	A	G	0.16158
ebi-a-GCST90025946	Creatinine levels	rs77779142	65599656	2.6e-12	0.0026749	437660	-0.0175152	11	T	C	0.166274
ebi-a-GCST90013987	Creatinine enzymatic in urine (UKB data field 30510)	rs10828248	21824619	1.22e-08	0.00219824	396837	0.012523	10	G	A
ukb-d-30700_irnt	Creatinine	rs7012814	9173358	1.53e-27	0.0019531	344104	-0.02124	8	A	G	0.47506
ukb-d-30700_irnt	Creatinine	rs2280450	126436279	2.44e-17	0.0019534	344104	0.016548	10	T	C	0.55985
ukb-d-30700_raw	Creatinine	rs7012814	9173358	1.02e-15	0.03779	344104	-0.30324	8	A	G	0.47506
ukb-d-30700_irnt	Creatinine	rs35270670	83481880	5.4e-15	0.002355	344104	0.01841	15	G	A	0.217
ukb-d-30700_irnt	Creatinine	rs7185391	68323115	1.63e-14	0.0021752	344104	-0.016699	16	G	T	0.72553
ukb-d-30700_irnt	Creatinine	rs72845670	104106200	3.18e-10	0.0019842	344104	-0.012481	10	C	T	0.39068
ukb-d-30700_raw	Creatinine	rs2280450	126436279	8.15e-10	0.037795	344104	0.23214	10	T	C	0.55985
ukb-d-30700_raw	Creatinine	rs35270670	83481880	8.41e-10	0.045564	344104	0.27963	15	G	A	0.217
ebi-a-GCST90029070	C-reactive protein levels	rs7012814	9173358	4.74e-131	0.002	575531	0.0496	8	A	G
ebi-a-GCST90029070	C-reactive protein levels	rs9843653	49920571	1.62e-26	0.002	575531	0.0217	3	C	T
ebi-a-GCST90025959	C-reactive protein levels	rs13107325	103188709	6.2e-12	0.00385493	436939	-0.0262409	4	T	C	0.0748739
ebi-a-GCST90029070	C-reactive protein levels	rs10828248	21824619	4.26e-11	0.0021	575531	0.0141	10	G	A
ebi-a-GCST90029070	C-reactive protein levels	rs627779	93684089	8.96e-10	0.0021	575531	-0.0131	1	C	T
ebi-a-GCST90029070	C-reactive protein levels	rs10768967	43641000	2.87e-08	0.002	575531	-0.0113	11	T	C
ukb-d-30710_irnt	C-reactive protein	rs7012814	9173358	1.93e-86	0.0024072	343524	0.047449	8	A	G	0.47509
ebi-a-GCST90018950	C-reactive protein	rs7012814	9173358	1.58e-82	0.0023	353466	0.0451	8	A	G	0.555061
ukb-d-30710_raw	C-reactive protein	rs7012814	9173358	1.74e-21	0.010644	343524	0.10133	8	A	G	0.47509
ukb-d-30710_irnt	C-reactive protein	rs9843653	49920571	1.27e-18	0.002392	343524	0.021069	3	C	T	0.51456
ebi-a-GCST90018950	C-reactive protein	rs9843653	49920571	1.23e-16	0.0023	353466	0.0187	3	C	T	0.447441
ukb-d-30710_irnt	C-reactive protein	rs17262885	58313302	1.78e-09	0.0027118	343524	0.016316	13	A	G	0.26613
ebi-a-GCST90018950	C-reactive protein	rs17262885	58313302	1.1e-08	0.0026	353466	0.0146	13	A	G	0.237734
met-d-XL_HDL_P	Concentration of very large HDL particles	rs13107325	103188709	1.1e-15	0.00708724		-0.0543737	4	T	C	0.074284
ebi-a-GCST90093011	Concentration of very large HDL particles	rs13107325	103188709	3.8e-14	0.00708712	115082	-0.0536293	4	T	C	0.074282
ebi-a-GCST90093011	Concentration of very large HDL particles	rs7012814	9173358	4.8e-11	0.00375108	115082	0.0246741	8	A	G	0.474265
met-d-XL_HDL_P	Concentration of very large HDL particles	rs7012814	9173358	1.3e-10	0.00375119		0.0247355	8	A	G	0.474255
met-d-S_HDL_P	Concentration of small HDL particles	rs7012814	9173358	7.9e-10	0.0041666		0.0249842	8	A	G	0.474255
ebi-a-GCST90092951	Concentration of small HDL particles	rs7012814	9173358	1.4e-09	0.00416859	115082	0.025261	8	A	G	0.474265
met-d-M_HDL_P	Concentration of medium HDL particles	rs13107325	103188709	7e-22	0.00725356		-0.06806	4	T	C	0.074284
ebi-a-GCST90092899	Concentration of medium HDL particles	rs13107325	103188709	4.7e-21	0.00724475	115082	-0.0682079	4	T	C	0.074282
ebi-a-GCST90092899	Concentration of medium HDL particles	rs7012814	9173358	3.4e-20	0.00383154	115082	0.0352726	8	A	G	0.474265
met-d-M_HDL_P	Concentration of medium HDL particles	rs7012814	9173358	5.3e-20	0.0038362		0.0351108	8	A	G	0.474255
met-d-L_HDL_P	Concentration of large HDL particles	rs13107325	103188709	1.9e-25	0.00689793		-0.0690889	4	T	C	0.074284
ebi-a-GCST90092851	Concentration of large HDL particles	rs13107325	103188709	1.7e-23	0.00689283	115082	-0.0688612	4	T	C	0.074282
ebi-a-GCST90092851	Concentration of large HDL particles	rs7012814	9173358	5.7e-20	0.00364508	115082	0.0333548	8	A	G	0.474265
met-d-L_HDL_P	Concentration of large HDL particles	rs7012814	9173358	1.6e-19	0.00364789		0.0332748	8	A	G	0.474255
ebi-a-GCST90092826	Concentration of HDL particles	rs7012814	9173358	6.3e-23	0.00390895	115082	0.0385351	8	A	G	0.474265
met-d-HDL_P	Concentration of HDL particles	rs7012814	9173358	1.6e-22	0.00391021		0.0382801	8	A	G	0.474255
met-d-HDL_P	Concentration of HDL particles	rs13107325	103188709	5.2e-20	0.00739268		-0.0657141	4	T	C	0.074284
ebi-a-GCST90092826	Concentration of HDL particles	rs13107325	103188709	4.1e-19	0.00739028	115082	-0.066025	4	T	C	0.074282
ukb-a-35	Comparative height size at age 10	rs11651289	62013474	5.94e-39	0.00192333	332021	0.0251127	17	T	C	0.249808
ukb-a-35	Comparative height size at age 10	rs28569885	123897177	4.49e-21	0.00206706	332021	-0.0194743	12	G	A	0.797559
ukb-a-35	Comparative height size at age 10	rs707896	26116424	6.57e-20	0.002246	332021	-0.0205174	6	A	G	0.162119
ukb-a-35	Comparative height size at age 10	rs2960578	21143739	3.38e-12	0.00165842	332021	-0.0115446	18	G	T	0.498728
ukb-a-35	Comparative height size at age 10	rs10768967	43641000	1.29e-11	0.00167757	332021	-0.011358	11	T	C	0.425332
ukb-a-35	Comparative height size at age 10	rs627779	93684089	3.82e-08	0.00173347	332021	0.00953218	1	C	T	0.349461
ieu-b-5107	Comparative body size at age 10, Males and Females	rs13107325	103188709	3.4e-16	0.00266294		0.0215009	4	T	C	0.07489
ieu-b-5107	Comparative body size at age 10, Males and Females	rs2960578	21143739	1.9e-10	0.00140209		-0.00877192	18	G	T	0.496412
ieu-b-5107	Comparative body size at age 10, Males and Females	rs7185391	68323115	3.9e-08	0.00157078		-0.0087302	16	G	T	0.724729
ieu-b-5109	Comparative body size at age 10, Males	rs13107325	103188709	5.2e-09	0.00387919		0.0226565	4	T	C	0.075973
ieu-b-5108	Comparative body size at age 10, Females	rs13107325	103188709	8.4e-09	0.00369658		0.0202817	4	T	C	0.073982
ukb-b-4650	Comparative body size at age 10	rs13107325	103188709	1.2e-15	0.00266115	454718	0.0212937	4	T	C	0.074885
ukb-a-34	Comparative body size at age 10	rs13107325	103188709	6.68e-11	0.00316495	331693	0.0206607	4	T	C	0.0747926
ukb-b-4650	Comparative body size at age 10	rs2960578	21143739	2.8e-10	0.00140114	454718	-0.0088412	18	G	T	0.496349
ukb-b-4650	Comparative body size at age 10	rs77779142	65599656	1.5e-08	0.00187945	454718	0.0106348	11	T	C	0.166151
ukb-b-4650	Comparative body size at age 10	rs7185391	68323115	4.5e-08	0.00156979	454718	-0.0085887	16	G	T	0.724693
ebi-a-GCST90019400	Collagen alpha-1(VI) chain measurement	rs11700736	47250443	2.85e-201	0.0172	10708	0.521	21	T	G	0.186
ukb-d-1508_3	Coffee type: Ground coffee (include espresso, filter etc)	rs9843653	49920571	6.27e-11	0.00111268	283449	-0.00727403	3	C	T	0.513899
ukb-d-1508_3	Coffee type: Ground coffee (include espresso, filter etc)	rs2960578	21143739	1.74e-08	0.00111234	283449	0.006269	18	G	T	0.500263
ukb-d-1508_1	Coffee type: Decaffeinated coffee (any type)	rs13107325	103188709	7.46e-16	0.00199596	283449	0.0160937	4	T	C	0.0744279
ebi-a-GCST90092814	Clinical LDL cholesterol levels	rs7012814	9173358	7.9e-09	0.00414303	115082	0.0239052	8	A	G	0.474265
met-d-Clinical_LDL_C	Clinical LDL cholesterol	rs7012814	9173358	7e-09	0.00414267		0.0237796	8	A	G	0.474255
ebi-a-GCST90095138	Circulating levels of total-tau	rs4792830	44199290	5.56e-49	0.0099	14721	0.1455	17	C	T	0.1533
met-d-XS_VLDL_CE_pct	Cholesteryl esters to total lipids ratio in very small VLDL	rs7012814	9173358	2.3e-20	0.00392215		0.0356663	8	A	G	0.474255
ebi-a-GCST90093031	Cholesteryl esters to total lipids ratio in very small VLDL	rs7012814	9173358	3.1e-20	0.00389745	115082	0.0359151	8	A	G	0.474265
met-d-XS_VLDL_CE_pct	Cholesteryl esters to total lipids ratio in very small VLDL	rs13107325	103188709	6.8e-15	0.00742466		-0.0569576	4	T	C	0.074284
ebi-a-GCST90093031	Cholesteryl esters to total lipids ratio in very small VLDL	rs13107325	103188709	8.7e-15	0.00737838	115082	-0.0572357	4	T	C	0.074282
ebi-a-GCST90093007	Cholesteryl esters to total lipids ratio in very large HDL	rs7012814	9173358	2.5e-11	0.00414229	115056	0.0276486	8	A	G	0.474256
met-d-XL_HDL_CE_pct	Cholesteryl esters to total lipids ratio in very large HDL	rs7012814	9173358	8.5e-11	0.00416178		0.0268368	8	A	G	0.474247
ebi-a-GCST90092947	Cholesteryl esters to total lipids ratio in small HDL	rs7012814	9173358	1.3e-08	0.00406657	115082	0.0231164	8	A	G	0.474265
met-d-S_HDL_CE_pct	Cholesteryl esters to total lipids ratio in small HDL	rs7012814	9173358	3.4e-08	0.00410434		0.0226706	8	A	G	0.474255
met-d-M_VLDL_CE_pct	Cholesteryl esters to total lipids ratio in medium VLDL	rs7012814	9173358	1.2e-10	0.00390623		0.0241325	8	A	G	0.474255
ebi-a-GCST90092919	Cholesteryl esters to total lipids ratio in medium VLDL	rs7012814	9173358	5.8e-10	0.00389211	115082	0.0241133	8	A	G	0.474265
ebi-a-GCST90092895	Cholesteryl esters to total lipids ratio in medium HDL	rs7012814	9173358	6.1e-17	0.00401309	115082	0.03356	8	A	G	0.474265
met-d-M_HDL_CE_pct	Cholesteryl esters to total lipids ratio in medium HDL	rs7012814	9173358	1.5e-15	0.00403358		0.0331777	8	A	G	0.474255
ebi-a-GCST90092895	Cholesteryl esters to total lipids ratio in medium HDL	rs13107325	103188709	3.8e-09	0.00759856	115082	-0.0447636	4	T	C	0.074282
met-d-M_HDL_CE_pct	Cholesteryl esters to total lipids ratio in medium HDL	rs13107325	103188709	7.7e-09	0.00763673		-0.0443524	4	T	C	0.074284
ebi-a-GCST90092847	Cholesteryl esters to total lipids ratio in large HDL	rs7012814	9173358	1.7e-13	0.00395647	115082	0.0291506	8	A	G	0.474265
met-d-L_HDL_CE_pct	Cholesteryl esters to total lipids ratio in large HDL	rs7012814	9173358	1.1e-12	0.00398141		0.0289417	8	A	G	0.474255
met-d-L_HDL_CE_pct	Cholesteryl esters to total lipids ratio in large HDL	rs13107325	103188709	3.2e-09	0.00753536		-0.0435111	4	T	C	0.074284
ebi-a-GCST90092847	Cholesteryl esters to total lipids ratio in large HDL	rs13107325	103188709	6.2e-09	0.00748841	115082	-0.0435269	4	T	C	0.074282
ebi-a-GCST90092834	Cholesteryl esters to total lipids ratio in IDL	rs7012814	9173358	8.7e-21	0.00404967	115082	0.0378658	8	A	G	0.474265
met-d-IDL_CE_pct	Cholesteryl esters to total lipids ratio in IDL	rs7012814	9173358	4.2e-20	0.00408469		0.0374465	8	A	G	0.474255
ebi-a-GCST90092834	Cholesteryl esters to total lipids ratio in IDL	rs13107325	103188709	2.4e-15	0.0076599	115082	-0.0606462	4	T	C	0.074282
met-d-IDL_CE_pct	Cholesteryl esters to total lipids ratio in IDL	rs13107325	103188709	1.2e-14	0.00772567		-0.0597691	4	T	C	0.074284
met-d-XL_HDL_CE	Cholesteryl esters in very large HDL	rs13107325	103188709	3.1e-17	0.00705398		-0.0568993	4	T	C	0.074284
met-d-XL_HDL_CE	Cholesteryl esters in very large HDL	rs7012814	9173358	5e-15	0.00373078		0.0296178	8	A	G	0.474255
met-d-S_HDL_CE	Cholesteryl esters in small HDL	rs7012814	9173358	1.7e-12	0.0041725		0.028818	8	A	G	0.474255
met-d-M_HDL_CE	Cholesteryl esters in medium HDL	rs7012814	9173358	2.5e-24	0.0038445		0.0394499	8	A	G	0.474255
met-d-M_HDL_CE	Cholesteryl esters in medium HDL	rs13107325	103188709	6.7e-23	0.00727205		-0.0706395	4	T	C	0.074284
met-d-L_LDL_CE	Cholesteryl esters in large LDL	rs7012814	9173358	1.8e-09	0.00412973		0.0246844	8	A	G	0.474255
met-d-L_HDL_CE	Cholesteryl esters in large HDL	rs13107325	103188709	7.5e-24	0.00695511		-0.0672378	4	T	C	0.074284
met-d-L_HDL_CE	Cholesteryl esters in large HDL	rs7012814	9173358	6.5e-21	0.00367603		0.0348585	8	A	G	0.474255
met-d-IDL_CE	Cholesteryl esters in IDL	rs7012814	9173358	8.1e-15	0.00402145		0.0306571	8	A	G	0.474255
met-d-HDL_CE	Cholesteryl esters in HDL	rs7012814	9173358	6.7e-29	0.00373527		0.0418107	8	A	G	0.474255
met-d-HDL_CE	Cholesteryl esters in HDL	rs13107325	103188709	2.6e-27	0.0070678		-0.0746262	4	T	C	0.074284
ebi-a-GCST90093006	Cholesteryl ester levels in very large HDL	rs13107325	103188709	1.4e-15	0.00705621	115082	-0.0563786	4	T	C	0.074282
ebi-a-GCST90093006	Cholesteryl ester levels in very large HDL	rs7012814	9173358	2.2e-15	0.00373188	115082	0.0295907	8	A	G	0.474265
ebi-a-GCST90092946	Cholesteryl ester levels in small HDL	rs7012814	9173358	3e-12	0.00417531	115082	0.0291376	8	A	G	0.474265
ebi-a-GCST90092894	Cholesteryl ester levels in medium HDL	rs7012814	9173358	6.6e-25	0.00384327	115082	0.0396115	8	A	G	0.474265
ebi-a-GCST90092894	Cholesteryl ester levels in medium HDL	rs13107325	103188709	2e-22	0.00726977	115082	-0.0708212	4	T	C	0.074282
ebi-a-GCST90092858	Cholesteryl ester levels in large LDL	rs7012814	9173358	2e-09	0.00412934	115082	0.0247505	8	A	G	0.474265
ebi-a-GCST90092846	Cholesteryl ester levels in large HDL	rs13107325	103188709	5.6e-22	0.00695349	115082	-0.0670132	4	T	C	0.074282
ebi-a-GCST90092846	Cholesteryl ester levels in large HDL	rs7012814	9173358	2e-21	0.00367505	115082	0.0349271	8	A	G	0.474265
ebi-a-GCST90092833	Cholesteryl ester levels in IDL	rs7012814	9173358	2.1e-14	0.004023	115082	0.0307446	8	A	G	0.474265
ebi-a-GCST90092823	Cholesteryl ester levels in HDL	rs7012814	9173358	2.5e-29	0.00373567	115082	0.0419947	8	A	G	0.474265
ebi-a-GCST90092823	Cholesteryl ester levels in HDL	rs13107325	103188709	4.3e-26	0.00706872	115082	-0.0746876	4	T	C	0.074282
ebi-a-GCST90093042	Cholesteryl ester levels in chylomicrons and extremely large VLDL	rs13107325	103188709	4.5e-08	0.00759644	115082	0.0415676	4	T	C	0.074282
met-d-XS_VLDL_C_pct	Cholesterol to total lipids ratio in very small VLDL	rs7012814	9173358	1.2e-19	0.00394307		0.0350635	8	A	G	0.474255
ebi-a-GCST90093029	Cholesterol to total lipids ratio in very small VLDL	rs7012814	9173358	2.1e-19	0.00392377	115082	0.0353457	8	A	G	0.474265
met-d-XS_VLDL_C_pct	Cholesterol to total lipids ratio in very small VLDL	rs13107325	103188709	1.8e-13	0.0074635		-0.054068	4	T	C	0.074284
ebi-a-GCST90093029	Cholesterol to total lipids ratio in very small VLDL	rs13107325	103188709	2.7e-13	0.00742737	115082	-0.054294	4	T	C	0.074282
ebi-a-GCST90092945	Cholesterol to total lipids ratio in small HDL	rs7012814	9173358	2.4e-12	0.00408882	115082	0.0286527	8	A	G	0.474265
met-d-S_HDL_C_pct	Cholesterol to total lipids ratio in small HDL	rs7012814	9173358	8.4e-12	0.00411413		0.0282069	8	A	G	0.474255
met-d-M_VLDL_C_pct	Cholesterol to total lipids ratio in medium VLDL	rs7012814	9173358	3.1e-10	0.00391745		0.0234747	8	A	G	0.474255
ebi-a-GCST90092917	Cholesterol to total lipids ratio in medium VLDL	rs7012814	9173358	1.9e-09	0.00390852	115082	0.0234749	8	A	G	0.474265
ebi-a-GCST90092905	Cholesterol to total lipids ratio in medium LDL	rs13107325	103188709	5.5e-09	0.00787713	115082	-0.0459371	4	T	C	0.074282
met-d-M_LDL_C_pct	Cholesterol to total lipids ratio in medium LDL	rs13107325	103188709	7.5e-09	0.00787883		-0.0455146	4	T	C	0.074284
ebi-a-GCST90092893	Cholesterol to total lipids ratio in medium HDL	rs7012814	9173358	4.1e-23	0.00394998	115082	0.0391089	8	A	G	0.474265
met-d-M_HDL_C_pct	Cholesterol to total lipids ratio in medium HDL	rs7012814	9173358	8e-22	0.00395934		0.0387572	8	A	G	0.474255
met-d-M_HDL_C_pct	Cholesterol to total lipids ratio in medium HDL	rs13107325	103188709	6.2e-14	0.00749793		-0.0557952	4	T	C	0.074284
ebi-a-GCST90092893	Cholesterol to total lipids ratio in medium HDL	rs13107325	103188709	6.3e-14	0.00748067	115082	-0.0561251	4	T	C	0.074282
ebi-a-GCST90092857	Cholesterol to total lipids ratio in large LDL	rs7012814	9173358	9.4e-21	0.00403987	115082	0.0377411	8	A	G	0.474265
met-d-L_LDL_C_pct	Cholesterol to total lipids ratio in large LDL	rs7012814	9173358	4.1e-20	0.00405857		0.0374889	8	A	G	0.474255
ebi-a-GCST90092857	Cholesterol to total lipids ratio in large LDL	rs13107325	103188709	3e-12	0.00763648	115082	-0.0532963	4	T	C	0.074282
met-d-L_LDL_C_pct	Cholesterol to total lipids ratio in large LDL	rs13107325	103188709	5.4e-12	0.00767194		-0.0523187	4	T	C	0.074284
ebi-a-GCST90092845	Cholesterol to total lipids ratio in large HDL	rs7012814	9173358	4.8e-16	0.00390776	115082	0.0317207	8	A	G	0.474265
met-d-L_HDL_C_pct	Cholesterol to total lipids ratio in large HDL	rs7012814	9173358	2e-15	0.00392263		0.0315619	8	A	G	0.474255
met-d-L_HDL_C_pct	Cholesterol to total lipids ratio in large HDL	rs13107325	103188709	3.6e-11	0.00742428		-0.0469355	4	T	C	0.074284
ebi-a-GCST90092845	Cholesterol to total lipids ratio in large HDL	rs13107325	103188709	2.4e-10	0.00739632	115082	-0.0468314	4	T	C	0.074282
ebi-a-GCST90092832	Cholesterol to total lipids ratio in IDL	rs7012814	9173358	9.4e-24	0.00403928	115082	0.0405852	8	A	G	0.474265
met-d-IDL_C_pct	Cholesterol to total lipids ratio in IDL	rs7012814	9173358	5.9e-23	0.00406267		0.0399859	8	A	G	0.474255
ebi-a-GCST90092832	Cholesterol to total lipids ratio in IDL	rs13107325	103188709	2.9e-14	0.00764393	115082	-0.058119	4	T	C	0.074282
met-d-IDL_C_pct	Cholesterol to total lipids ratio in IDL	rs13107325	103188709	3.8e-14	0.00768759		-0.0575165	4	T	C	0.074284
ebi-a-GCST90093004	Cholesterol levels in very large HDL	rs13107325	103188709	3.5e-14	0.00710458	115082	-0.053841	4	T	C	0.074282
ebi-a-GCST90093004	Cholesterol levels in very large HDL	rs7012814	9173358	3.8e-14	0.003758	115082	0.0284398	8	A	G	0.474265
ebi-a-GCST90092944	Cholesterol levels in small HDL	rs7012814	9173358	1.4e-12	0.00416161	115082	0.0294655	8	A	G	0.474265
ebi-a-GCST90092892	Cholesterol levels in medium HDL	rs7012814	9173358	5.9e-25	0.00382873	115082	0.0395039	8	A	G	0.474265
ebi-a-GCST90092892	Cholesterol levels in medium HDL	rs13107325	103188709	1e-22	0.00724177	115082	-0.0710526	4	T	C	0.074282
ebi-a-GCST90092856	Cholesterol levels in large LDL	rs7012814	9173358	1.5e-10	0.00412016	115082	0.0263818	8	A	G	0.474265
ebi-a-GCST90092844	Cholesterol levels in large HDL	rs13107325	103188709	3.5e-22	0.00693386	115082	-0.0671483	4	T	C	0.074282
ebi-a-GCST90092844	Cholesterol levels in large HDL	rs7012814	9173358	2.3e-21	0.00366515	115082	0.0347831	8	A	G	0.474265
ebi-a-GCST90092831	Cholesterol levels in IDL	rs7012814	9173358	5.4e-14	0.00402382	115082	0.0302686	8	A	G	0.474265
ebi-a-GCST90093040	Cholesterol levels in chylomicrons and extremely large VLDL	rs7012814	9173358	4.9e-08	0.00400272	115082	-0.0218374	8	A	G	0.474265
ebi-a-GCST90014000	Cholesterol levels (UKB data field 30690)	rs7012814	9173358	7.28e-54	0.00210001	389864	0.03245	8	A	G
ebi-a-GCST90014000	Cholesterol levels (UKB data field 30690)	rs13107325	103188709	4.3e-21	0.00397083	389864	-0.0374248	4	T	C
ebi-a-GCST90014000	Cholesterol levels (UKB data field 30690)	rs72970243	136484232	1.72e-09	0.00333683	389864	0.0200962	2	A	G
met-d-XL_HDL_C	Cholesterol in very large HDL	rs13107325	103188709	1.2e-15	0.00710238		-0.0545111	4	T	C	0.074284
met-d-XL_HDL_C	Cholesterol in very large HDL	rs7012814	9173358	8e-14	0.00375689		0.0284973	8	A	G	0.474255
met-d-S_HDL_C	Cholesterol in small HDL	rs7012814	9173358	1.2e-12	0.00415895		0.0291747	8	A	G	0.474255
met-d-M_HDL_C	Cholesterol in medium HDL	rs7012814	9173358	2.1e-24	0.00383056		0.039344	8	A	G	0.474255
met-d-M_HDL_C	Cholesterol in medium HDL	rs13107325	103188709	2.3e-23	0.00724519		-0.070869	4	T	C	0.074284
met-d-L_LDL_C	Cholesterol in large LDL	rs7012814	9173358	1.3e-10	0.00411995		0.0262897	8	A	G	0.474255
met-d-L_HDL_C	Cholesterol in large HDL	rs13107325	103188709	5.2e-24	0.00693607		-0.0673818	4	T	C	0.074284
met-d-L_HDL_C	Cholesterol in large HDL	rs7012814	9173358	6.3e-21	0.00366644		0.0347371	8	A	G	0.474255
met-d-IDL_C	Cholesterol in IDL	rs7012814	9173358	2.2e-14	0.00402283		0.030172	8	A	G	0.474255
ukb-d-30690_irnt	Cholesterol	rs7012814	9173358	7.98e-45	0.002335	344278	0.032806	8	A	G	0.47508
ukb-d-30690_raw	Cholesterol	rs7012814	9173358	2.77e-44	0.0026679	344278	0.037247	8	A	G	0.47508
ukb-d-30690_irnt	Cholesterol	rs13107325	103188709	2.73e-21	0.0044079	344278	-0.041756	4	T	C	0.074852
ukb-d-30690_raw	Cholesterol	rs13107325	103188709	9.37e-21	0.0050363	344278	-0.047057	4	T	C	0.074852
ebi-a-GCST90018819	Cholelithiasis	rs7012814	9173358	4.08e-08	0.0092	487553	-0.0503	8	A	G	0.593896
ukb-b-13246	Childhood sunburn occasions	rs440729	89649635	3.5e-79	0.00265451	346955	-0.0500113	16	A	G	0.800542
ebi-a-GCST90002409	Childhood body mass index	rs13107325	103188709	3.51e-08	0.0173	39620	0.0953	4	T	C
ukb-b-1489	Cheese intake	rs549814	45153508	1.5e-29	0.00238375	451486	0.0269085	2	T	C	0.329224
ukb-b-1489	Cheese intake	rs6030200	35554361	5.3e-17	0.00241409	451486	0.0202301	20	A	G	0.314217
ukb-b-1489	Cheese intake	rs7012814	9173358	2.1e-16	0.00225388	451486	-0.0185161	8	A	G	0.473966
ukb-b-1489	Cheese intake	rs2960578	21143739	2.6e-14	0.00223594	451486	0.0170282	18	G	T	0.496281
ukb-b-1489	Cheese intake	rs975303	19028788	2.5e-13	0.00290699	451486	0.0212756	6	G	A	0.181313
ukb-b-1489	Cheese intake	rs13107325	103188709	7e-12	0.00425285	451486	-0.0291639	4	T	C	0.074693
ukb-b-1489	Cheese intake	rs10768967	43641000	8.9e-12	0.00226175	451486	0.0154323	11	T	C	0.423472
ukb-b-1489	Cheese intake	rs738140	41884954	1.2e-11	0.00242068	451486	0.0164197	22	G	A	0.310276
ukb-b-1489	Cheese intake	rs4792830	44199290	3.3e-11	0.00291618	451486	-0.019345	17	C	T	0.179454
ukb-b-1489	Cheese intake	rs72970243	136484232	6.7e-11	0.00340166	451486	0.0222011	2	A	G	0.12044
ukb-b-1489	Cheese intake	rs17262885	58313302	6.9e-11	0.00254075	451486	-0.0165755	13	A	G	0.263852
ukb-b-1489	Cheese intake	rs11651289	62013474	1.3e-10	0.00259704	451486	0.0166914	17	T	C	0.248118
ukb-b-1489	Cheese intake	rs77779142	65599656	2e-10	0.00300064	451486	-0.0190884	11	T	C	0.166097
ukb-b-1489	Cheese intake	rs9843653	49920571	2.3e-10	0.00223665	451486	-0.0141829	3	C	T	0.511572
ukb-b-1489	Cheese intake	rs13230911	2203369	5.1e-10	0.00267892	451486	-0.0166492	7	T	C	0.224088
ukb-b-1489	Cheese intake	rs3911016	88029000	5.3e-10	0.0034399	451486	0.0213573	9	G	T	0.120938
ukb-b-1489	Cheese intake	rs3769941	166185240	1.1e-09	0.00255826	451486	0.0156022	2	G	A	0.255727
ukb-b-1489	Cheese intake	rs67238148	7946480	1.1e-09	0.00271432	451486	0.0165432	11	T	G	0.217471
ukb-b-1489	Cheese intake	rs113367286	140144414	1.3e-09	0.00249985	451486	0.0151797	7	T	C	0.278467
ukb-b-1489	Cheese intake	rs72790304	24108557	1.3e-09	0.00294081	451486	-0.0178453	2	A	G	0.174864
ukb-b-1489	Cheese intake	rs35270670	83481880	1.5e-09	0.00270974	451486	0.0163794	15	G	A	0.217962
ukb-b-1489	Cheese intake	rs7965658	49987929	1.7e-09	0.00281414	451486	0.0169525	12	A	G	0.196725
ukb-b-1489	Cheese intake	rs10264126	132620098	1.8e-09	0.00254866	451486	-0.0153271	7	T	C	0.257977
ukb-b-1489	Cheese intake	rs2404341	161092405	3.6e-09	0.00242452	451486	0.0143082	3	C	T	0.309094
ukb-b-1489	Cheese intake	rs17683807	32508004	5.4e-09	0.00248647	451486	-0.0145066	22	C	T	0.28314
ukb-b-1489	Cheese intake	rs10164176	44819849	1.1e-08	0.00227275	451486	0.012981	18	C	T	0.438974
ukb-b-1489	Cheese intake	rs7298331	22322789	1.1e-08	0.00230588	451486	-0.013175	12	C	A	0.604531
ukb-b-1489	Cheese intake	rs7977247	107259470	1.4e-08	0.00226353	451486	-0.0128309	12	C	T	0.422556
ukb-b-1489	Cheese intake	rs28569885	123897177	1.8e-08	0.00277737	451486	-0.0156361	12	G	A	0.795903
ukb-b-1489	Cheese intake	rs627779	93684089	1.8e-08	0.00233725	451486	-0.013163	1	C	T	0.350212
ukb-b-1489	Cheese intake	rs13149233	170210536	2e-08	0.00261608	451486	0.0146843	4	T	C	0.248209
ukb-b-1489	Cheese intake	rs2036810	68402674	2e-08	0.0031736	451486	-0.0178012	3	A	G	0.149409
ukb-b-1489	Cheese intake	rs6774906	194803510	2.5e-08	0.00567262	451486	0.0316294	3	C	A	0.040653
ukb-b-1489	Cheese intake	rs9933427	8276343	2.6e-08	0.00224375	451486	0.0124833	16	G	A	0.531141
ukb-b-1489	Cheese intake	rs1806771	63682387	4.1e-08	0.004035	451486	-0.0221467	10	G	T	0.087876
ukb-b-1489	Cheese intake	rs11847410	30159698	4.8e-08	0.00227145	451486	-0.0123966	14	C	T	0.415648
ebi-a-GCST90096906	Cheese consumption	rs549814	45153508	1.62e-24	0.00050107	365842	0.00512073	2	T	C
ebi-a-GCST90096906	Cheese consumption	rs17262885	58313302	7.94e-12	0.00053304	365842	-0.00364584	13	A	G
ebi-a-GCST90096906	Cheese consumption	rs6030200	35554361	2.03e-11	0.000507087	365842	0.00339955	20	A	G
ebi-a-GCST90096906	Cheese consumption	rs7965658	49987929	7.46e-10	0.000592457	365842	0.00364711	12	A	G
ebi-a-GCST90096906	Cheese consumption	rs11847410	30159698	2.57e-09	0.000477157	365842	-0.00284241	14	C	T
ebi-a-GCST90096906	Cheese consumption	rs10164176	44819849	2.73e-09	0.000477218	365842	0.00283795	18	C	T
ebi-a-GCST90096906	Cheese consumption	rs3911016	88029000	5.2e-09	0.000722514	365842	0.00421994	9	G	T
ebi-a-GCST90096906	Cheese consumption	rs7012814	9173358	5.63e-09	0.000473402	365842	-0.00275866	8	A	G
ebi-a-GCST90096906	Cheese consumption	rs9933427	8276343	7.06e-09	0.000471957	365842	0.00273242	16	G	A
ebi-a-GCST90096906	Cheese consumption	rs2960578	21143739	7.18e-09	0.000470407	365842	0.00272207	18	G	T
ebi-a-GCST90096906	Cheese consumption	rs738140	41884954	1.16e-08	0.000507979	365842	0.0028983	22	G	A
ebi-a-GCST90096906	Cheese consumption	rs77779142	65599656	1.32e-08	0.000630199	365842	-0.00358174	11	T	C
ebi-a-GCST90096906	Cheese consumption	rs9843653	49920571	2.57e-08	0.000470013	365842	-0.00261732	3	C	T
ebi-a-GCST90096906	Cheese consumption	rs112362785	42024195	2.59e-08	0.000551166	365842	-0.0030683	21	G	T
ebi-a-GCST90096906	Cheese consumption	rs11189472	99797468	4.07e-08	0.000494642	365842	0.00271443	10	A	C
ebi-a-GCST90096906	Cheese consumption	rs707896	26116424	4.38e-08	0.000635171	365842	0.00347743	6	A	G
ebi-a-GCST90096906	Cheese consumption	rs3769941	166185240	4.89e-08	0.000535898	365842	0.00292356	2	G	A
ukb-d-1468_5	Cereal type: Other (e.g. Cornflakes, Frosties)	rs10828248	21824619	3.9e-08	0.00106907	299898	0.00587489	10	G	A	0.342585
ukb-d-1468_4	Cereal type: Muesli	rs13107325	103188709	3.32e-10	0.00197813	299898	-0.0124293	4	T	C	0.0748888
ukb-d-1468_4	Cereal type: Muesli	rs3769941	166185240	7.84e-09	0.00118845	299898	0.00685974	2	G	A	0.257941
ukb-d-1468_4	Cereal type: Muesli	rs9843653	49920571	7.84e-09	0.0010412	299898	-0.00600987	3	C	T	0.514902
ukb-d-1468_4	Cereal type: Muesli	rs10264126	132620098	3.64e-08	0.00118343	299898	-0.00651813	7	T	C	0.25927
ebi-a-GCST90038595	Cardiovascular disease	rs13107325	103188709	4.9e-20	0.00174231	484598	-0.0161808	4	T	C	0.07186
ebi-a-GCST90029019	Cardiovascular disease	rs13107325	103188709	8.4e-15	0.00173301	477807	-0.0138802	4	T	C	0.074961
ebi-a-GCST90029019	Cardiovascular disease	rs2960578	21143739	2.9e-09	0.0009142	477807	-0.00529672	18	G	T	0.496522
ebi-a-GCST90029019	Cardiovascular disease	rs707896	26116424	1.3e-08	0.00135976	477807	-0.00761594	6	A	G	0.161601
ebi-a-GCST90013999	Calcium levels (UKB data field 30680)	rs13107325	103188709	1.79e-45	0.00431618	357831	-0.061087	4	T	C
ebi-a-GCST90013999	Calcium levels (UKB data field 30680)	rs7012814	9173358	5.09e-24	0.00227959	357831	0.0230424	8	A	G
ebi-a-GCST90013999	Calcium levels (UKB data field 30680)	rs10828248	21824619	4.5e-11	0.00238461	357831	0.0157067	10	G	A
ebi-a-GCST90025990	Calcium levels	rs13107325	103188709	3e-52	0.00413004	400792	-0.0619499	4	T	C	0.0749088
ebi-a-GCST90018951	Calcium levels	rs13107325	103188709	5.42e-42	0.0047	315153	-0.064	4	T	C	0.07488
ebi-a-GCST90018951	Calcium levels	rs7012814	9173358	1.59e-20	0.0024	315153	0.0224	8	A	G	0.563331
ebi-a-GCST90018951	Calcium levels	rs10828248	21824619	3.45e-08	0.0026	315153	0.0142	10	G	A	0.275119
ukb-d-30680_irnt	Calcium	rs13107325	103188709	5.58e-42	0.0047171	315153	-0.064048	4	T	C	0.07488
ukb-d-30680_raw	Calcium	rs13107325	103188709	2.33e-39	0.00044274	315153	-0.0058124	4	T	C	0.07488
ukb-d-30680_irnt	Calcium	rs7012814	9173358	1.19e-20	0.0024991	315153	0.023288	8	A	G	0.47522
ukb-d-30680_raw	Calcium	rs7012814	9173358	2.16e-19	0.00023456	315153	0.0021123	8	A	G	0.47522
ukb-d-30680_raw	Calcium	rs10828248	21824619	2.1e-08	0.00024541	315153	0.0013753	10	G	A	0.34246
ebi-a-GCST90014002	C reactive protein levels (UKB data field 30710)	rs7012814	9173358	3.24e-111	0.00212267	389057	0.0475663	8	A	G
ebi-a-GCST90014002	C reactive protein levels (UKB data field 30710)	rs9843653	49920571	2e-22	0.00211004	389057	0.020556	3	C	T
ebi-a-GCST90014002	C reactive protein levels (UKB data field 30710)	rs17262885	58313302	5.9e-11	0.00238578	389057	0.0156179	13	A	G
ieu-a-1130	Breast cancer (iCOGS)	rs10828248	21824619	2.53e-09	0.01013	89677	0.06036	10	G	A	0.355848
ieu-a-1168	Breast cancer (GWAS)	rs10828248	21824619	6.1e-10	0.0100019	33832	0.0618978	10	G	A	0.355728
ieu-a-1126	Breast cancer (Combined Oncoarray; iCOGS; GWAS meta analysis)	rs10828248	21824619	3.55e-18	0.0065	228951	0.0563	10	G	A	0.3574
ebi-a-GCST004988	Breast cancer	rs10828248	21824619	3.55e-18	0.0065	139274	0.0563	10	G	A	0.3574
ebi-a-GCST90018799	Breast cancer	rs10828248	21824619	3.63e-09	0.0119	257730	0.0705	10	G	A	0.262782
ukb-b-11348	Bread intake	rs7965658	49987929	3.1e-13	0.00250594	452236	0.0182727	12	A	G	0.196545
ebi-a-GCST90096904	Bread consumption	rs7965658	49987929	5.76e-13	0.00313733	438853	0.0226079	12	A	G
ebi-a-GCST90014022	Bone mineral density	rs9843653	49920571	6.43e-20	0.0020548	365403	0.0187744	3	C	T
ebi-a-GCST90014022	Bone mineral density	rs28569885	123897177	4.76e-12	0.00256158	365403	0.0177074	12	G	A
ebi-a-GCST90013870	Body mass index (UKB data field 21001)	rs9843653	49920571	2.02e-45	0.00207186	407609	0.0293057	3	C	T
ebi-a-GCST90013974	Body mass index (UKB data field 21001)	rs9843653	49920571	5.1e-45	0.00207219	407609	0.0291748	3	C	T
ebi-a-GCST90013974	Body mass index (UKB data field 21001)	rs13107325	103188709	3.29e-35	0.00394071	407609	0.0487918	4	T	C
ebi-a-GCST90013870	Body mass index (UKB data field 21001)	rs13107325	103188709	6.38e-35	0.0039401	407609	0.0485747	4	T	C
ebi-a-GCST90013974	Body mass index (UKB data field 21001)	rs10828248	21824619	4.91e-19	0.00217494	407609	0.0193881	10	G	A
ebi-a-GCST90013870	Body mass index (UKB data field 21001)	rs2960578	21143739	5.94e-19	0.00206534	407609	-0.0183676	18	G	T
ebi-a-GCST90013870	Body mass index (UKB data field 21001)	rs10828248	21824619	6.53e-19	0.00217454	407609	0.0193157	10	G	A
ebi-a-GCST90013974	Body mass index (UKB data field 21001)	rs2960578	21143739	8.2e-19	0.00206573	407609	-0.0182969	18	G	T
ebi-a-GCST90013974	Body mass index (UKB data field 21001)	rs11189472	99797468	3.14e-13	0.00217576	407609	-0.0158573	10	A	C
ebi-a-GCST90013870	Body mass index (UKB data field 21001)	rs11189472	99797468	3.48e-13	0.00217536	407609	-0.0158248	10	A	C
ebi-a-GCST90013870	Body mass index (UKB data field 21001)	rs7012814	9173358	1.58e-12	0.00208167	407609	0.0147111	8	A	G
ebi-a-GCST90013974	Body mass index (UKB data field 21001)	rs7012814	9173358	1.73e-12	0.00208205	407609	0.0146884	8	A	G
ebi-a-GCST90013870	Body mass index (UKB data field 21001)	rs17262885	58313302	1.25e-11	0.00234055	407609	0.0158549	13	A	G
ebi-a-GCST90013974	Body mass index (UKB data field 21001)	rs17262885	58313302	1.4e-11	0.00234097	407609	0.0158195	13	A	G
ebi-a-GCST90013870	Body mass index (UKB data field 21001)	rs77779142	65599656	1.1e-10	0.00276871	407609	0.0178663	11	T	C
ebi-a-GCST90013974	Body mass index (UKB data field 21001)	rs77779142	65599656	1.31e-10	0.0027692	407609	0.0177948	11	T	C
ebi-a-GCST90013870	Body mass index (UKB data field 21001)	rs707896	26116424	2.27e-10	0.00280095	407609	-0.017764	6	A	G
ebi-a-GCST90013870	Body mass index (UKB data field 21001)	rs738140	41884954	2.33e-10	0.00222866	407609	-0.0141249	22	G	A
ebi-a-GCST90013974	Body mass index (UKB data field 21001)	rs707896	26116424	3.27e-10	0.00280135	407609	-0.017608	6	A	G
ebi-a-GCST90013974	Body mass index (UKB data field 21001)	rs738140	41884954	3.31e-10	0.00222908	407609	-0.0140069	22	G	A
ebi-a-GCST90013870	Body mass index (UKB data field 21001)	rs3769941	166185240	8.39e-10	0.00236905	407609	-0.0145398	2	G	A
ebi-a-GCST90013974	Body mass index (UKB data field 21001)	rs3769941	166185240	8.6e-10	0.00236941	407609	-0.0145326	2	G	A
ebi-a-GCST90013974	Body mass index (UKB data field 21001)	rs10768967	43641000	1.33e-08	0.00209087	407609	-0.0118801	11	T	C
ebi-a-GCST90013870	Body mass index (UKB data field 21001)	rs10768967	43641000	1.36e-08	0.00209051	407609	-0.0118705	11	T	C
ukb-b-19953	Body mass index (BMI)	rs9843653	49920571	2.9e-50	0.00197538	461460	0.0294509	3	C	T	0.511652
ukb-b-2303	Body mass index (BMI)	rs9843653	49920571	7.7e-49	0.00198985	454884	0.0292266	3	C	T	0.511535
ukb-a-248	Body mass index (BMI)	rs9843653	49920571	9.35e-40	0.00240405	336107	0.0317261	3	C	T	0.514555
ukb-b-19953	Body mass index (BMI)	rs13107325	103188709	8.5e-37	0.00375479	461460	0.0475799	4	T	C	0.07492
ukb-b-2303	Body mass index (BMI)	rs13107325	103188709	5.4e-36	0.00378415	454884	0.0474012	4	T	C	0.074863
ukb-a-248	Body mass index (BMI)	rs13107325	103188709	2.66e-30	0.00457185	336107	0.0523037	4	T	C	0.0747926
ukb-b-19953	Body mass index (BMI)	rs2960578	21143739	7.5e-24	0.00198054	461460	-0.0199427	18	G	T	0.496249
ukb-b-2303	Body mass index (BMI)	rs2960578	21143739	9.9e-24	0.00199567	454884	-0.0200426	18	G	T	0.496343
ukb-b-19953	Body mass index (BMI)	rs10828248	21824619	2.3e-22	0.00207955	461460	0.0202307	10	G	A	0.344016
ukb-b-2303	Body mass index (BMI)	rs10828248	21824619	1.2e-21	0.00209474	454884	0.020019	10	G	A	0.34404
ukb-a-248	Body mass index (BMI)	rs10828248	21824619	3.19e-17	0.00252942	336107	0.0213479	10	G	A	0.343213
ukb-b-19953	Body mass index (BMI)	rs77779142	65599656	3.7e-15	0.00265437	461460	0.0208728	11	T	C	0.166134
ukb-b-2303	Body mass index (BMI)	rs77779142	65599656	4.2e-15	0.00267464	454884	0.0209918	11	T	C	0.166074
ukb-b-19953	Body mass index (BMI)	rs11189472	99797468	2e-14	0.00208519	461460	-0.0159541	10	A	C	0.353152
ukb-a-248	Body mass index (BMI)	rs2960578	21143739	4.07e-14	0.00240327	336107	-0.0181665	18	G	T	0.498728
ukb-b-2303	Body mass index (BMI)	rs11189472	99797468	5.8e-14	0.00210115	454884	-0.0157857	10	A	C	0.353135
ukb-b-2303	Body mass index (BMI)	rs7012814	9173358	1.6e-13	0.00201006	454884	0.0148303	8	A	G	0.473999
ukb-b-19953	Body mass index (BMI)	rs7012814	9173358	2.9e-13	0.00199483	461460	0.0145574	8	A	G	0.473986
ukb-a-248	Body mass index (BMI)	rs77779142	65599656	1.04e-11	0.00322178	336107	0.0219117	11	T	C	0.16646
ukb-a-248	Body mass index (BMI)	rs7012814	9173358	2.11e-11	0.00242331	336107	0.0162322	8	A	G	0.475253
ukb-b-19953	Body mass index (BMI)	rs738140	41884954	2.9e-11	0.00214683	461460	-0.0142838	22	G	A	0.310168
ukb-a-248	Body mass index (BMI)	rs11189472	99797468	4.9e-11	0.00253096	336107	-0.0166389	10	A	C	0.35348
ukb-b-19953	Body mass index (BMI)	rs3769941	166185240	6.2e-11	0.00225684	461460	-0.0147568	2	G	A	0.255681
ukb-b-2303	Body mass index (BMI)	rs3769941	166185240	6.3e-11	0.00227371	454884	-0.0148622	2	G	A	0.255719
ukb-b-19953	Body mass index (BMI)	rs10768967	43641000	1e-10	0.00200098	461460	-0.0129304	11	T	C	0.423518
ukb-b-2303	Body mass index (BMI)	rs738140	41884954	1.2e-10	0.00216263	454884	-0.0139285	22	G	A	0.310203
ukb-b-19953	Body mass index (BMI)	rs707896	26116424	2e-10	0.00267923	461460	-0.0170516	6	A	G	0.161508
ukb-a-248	Body mass index (BMI)	rs17262885	58313302	3.45e-10	0.00272575	336107	0.0171105	13	A	G	0.265558
ukb-b-2303	Body mass index (BMI)	rs707896	26116424	5.3e-10	0.00269874	454884	-0.0167557	6	A	G	0.161541
ukb-a-248	Body mass index (BMI)	rs707896	26116424	5.96e-10	0.00325393	336107	-0.0201476	6	A	G	0.162119
ukb-b-2303	Body mass index (BMI)	rs10768967	43641000	1e-09	0.00201613	454884	-0.012302	11	T	C	0.423604
ukb-b-19953	Body mass index (BMI)	rs17262885	58313302	1.4e-09	0.0022507	461460	0.0136313	13	A	G	0.263757
ukb-b-2303	Body mass index (BMI)	rs17262885	58313302	2e-09	0.00226757	454884	0.0136055	13	A	G	0.263661
ukb-b-19953	Body mass index (BMI)	rs72970243	136484232	6.7e-09	0.00299787	461460	-0.0173862	2	A	G	0.120616
ukb-a-248	Body mass index (BMI)	rs3769941	166185240	1.99e-08	0.00274639	336107	-0.0154147	2	G	A	0.257605
ukb-b-2303	Body mass index (BMI)	rs72970243	136484232	2.4e-08	0.00301911	454884	-0.0168474	2	A	G	0.120712
ebi-a-GCST90029007	Body mass index	rs9843653	49920571	3.7e-48	0.00191651	532396	0.0276498	3	C	T	0.512102
ieu-b-40	body mass index	rs13107325	103188709	1.1e-47	0.0032	792045	0.047	4	T	C	0.07373
ebi-a-GCST90018947	Body mass index	rs9843653	49920571	5.63e-40	0.0021	359983	0.0272	3	C	T	0.404085
ebi-a-GCST90029007	Body mass index	rs13107325	103188709	1.6e-38	0.00364343	532396	0.0460332	4	T	C	0.074967
ebi-a-GCST90025994	Body mass index	rs13107325	103188709	4.8e-37	0.00369565	457756	0.0456805	4	T	C	0.074877
ebi-a-GCST90018947	Body mass index	rs13107325	103188709	1.03e-28	0.0044	359983	0.0493	4	T	C	0.0748341
ebi-a-GCST90029007	Body mass index	rs2960578	21143739	7.9e-26	0.00192623	532396	-0.0201031	18	G	T	0.49658
ebi-a-GCST90029007	Body mass index	rs10828248	21824619	5.7e-23	0.00202086	532396	0.019939	10	G	A	0.343638
ebi-a-GCST006368	Body mass index	rs13107325	103188709	3.2e-21	0.00536	315347	0.0507	4	T	C	0.1015
ebi-a-GCST90018947	Body mass index	rs2960578	21143739	2.44e-17	0.0022	359983	-0.0188	18	G	T	0.63901
ebi-a-GCST90018947	Body mass index	rs10828248	21824619	4.9e-17	0.0024	359983	0.0201	10	G	A	0.242433
ebi-a-GCST90029007	Body mass index	rs11189472	99797468	9.3e-16	0.00202345	532396	-0.0164099	10	A	C	0.353406
ebi-a-GCST90095039	Body mass index	rs13107325	103188709	5.3e-14	0.0061	330793	0.0459	4	T	C	0.1022
ebi-a-GCST90029007	Body mass index	rs77779142	65599656	9.8e-14	0.00257451	532396	0.0188432	11	T	C	0.166342
ebi-a-GCST90018947	Body mass index	rs77779142	65599656	3e-13	0.0031	359983	0.0228	11	T	C	0.166604
ieu-b-40	body mass index	rs738140	41884954	5.1e-13	0.0019	687178	-0.0135	22	G	A	0.3213
ebi-a-GCST90025994	Body mass index	rs77779142	65599656	5.3e-13	0.00258149	457756	0.0183511	11	T	C	0.166214
ieu-a-2	Body mass index	rs13107325	103188709	1.06e-12	0.0066	335619	0.0472	4	T	C	0.1167
ebi-a-GCST002783	Body mass index	rs13107325	103188709	1.06e-12	0.0066	236781	0.0472	4	T	C
ieu-a-835	Body mass index	rs13107325	103188709	1.83e-12	0.0068	321461	0.0477	4	T	C	0.1167
ebi-a-GCST90018947	Body mass index	rs7012814	9173358	8.26e-12	0.0022	359983	0.015	8	A	G	0.606259
ebi-a-GCST006368	Body mass index	rs9843653	49920571	2e-11	0.00281	315347	0.0188	3	C	T	0.4913
ebi-a-GCST006368	Body mass index	rs2960578	21143739	4.2e-11	0.00283	315347	-0.0187	18	G	T	0.5187
ebi-a-GCST90029007	Body mass index	rs738140	41884954	5.9e-11	0.00208777	532396	-0.0137185	22	G	A	0.31044
ebi-a-GCST90018947	Body mass index	rs707896	26116424	7.76e-11	0.0029	359983	-0.0186	6	A	G	0.129817
ebi-a-GCST90029007	Body mass index	rs10768967	43641000	3.4e-10	0.00194293	532396	-0.0121122	11	T	C	0.42389
ebi-a-GCST90029007	Body mass index	rs3769941	166185240	5.3e-10	0.00218423	532396	-0.0134278	2	G	A	0.256057
ieu-b-40	body mass index	rs3769941	166185240	7.6e-10	0.002	692298	-0.012	2	G	A	0.2574
ebi-a-GCST90018947	Body mass index	rs17262885	58313302	1.4e-09	0.0023	359983	0.0141	13	A	G	0.219453
ieu-a-785	Body mass index	rs13107325	103188709	2.72e-09	0.0088	152725	0.0525	4	T	C	0.1167
ieu-b-40	body mass index	rs707896	26116424	4.3e-09	0.0022	795504	-0.0128	6	A	G	0.1634
ebi-a-GCST90029007	Body mass index	rs17262885	58313302	4.9e-09	0.00218678	532396	0.0125546	13	A	G	0.264085
ebi-a-GCST90018947	Body mass index	rs11189472	99797468	6.72e-09	0.002	359983	-0.0117	10	A	C	0.32943
ebi-a-GCST90095039	Body mass index	rs2960578	21143739	1.2e-08	0.003	330793	-0.0169	18	G	T	0.5414
ieu-a-974	Body mass index	rs2960578	21143739	1.4e-08	0.0046	132090	-0.0261	18	G	T	0.5167
ieu-b-40	body mass index	rs17262885	58313302	3.6e-08	0.002	688847	0.0108	13	A	G	0.266
ebi-a-GCST90029007	Body mass index	rs7468585	23347579	3.6e-08	0.00192631	532396	0.0105383	9	G	A	0.47303
ieu-a-2	Body mass index	rs2960578	21143739	3.8e-08	0.0036	236131	-0.0198	18	G	T	0.5167
ebi-a-GCST002783	Body mass index	rs2960578	21143739	3.8e-08	0.0036	236781	-0.0198	18	G	T
ebi-a-GCST90018947	Body mass index	rs7468585	23347579	4.25e-08	0.0019	359983	0.0104	9	G	A	0.502622
ebi-a-GCST90018947	Body mass index	rs738140	41884954	4.57e-08	0.0025	359983	-0.0138	22	G	A	0.310535
ebi-a-GCST90013975	Body fat percentage (UKB data field 23099)	rs13107325	103188709	1.75e-27	0.00302592	401772	0.0328678	4	T	C
ebi-a-GCST90013975	Body fat percentage (UKB data field 23099)	rs9843653	49920571	4.01e-26	0.00158959	401772	0.0168056	3	C	T
ebi-a-GCST90013975	Body fat percentage (UKB data field 23099)	rs2960578	21143739	2.7e-24	0.00158493	401772	-0.0161185	18	G	T
ebi-a-GCST90013975	Body fat percentage (UKB data field 23099)	rs10828248	21824619	6.86e-21	0.00166912	401772	0.0156494	10	G	A
ebi-a-GCST90013975	Body fat percentage (UKB data field 23099)	rs707896	26116424	1.16e-20	0.00214949	401772	-0.0200346	6	A	G
ebi-a-GCST90013975	Body fat percentage (UKB data field 23099)	rs738140	41884954	1.47e-10	0.00171122	401772	-0.0109656	22	G	A
ebi-a-GCST90013975	Body fat percentage (UKB data field 23099)	rs17262885	58313302	4.37e-10	0.00179659	401772	0.0112114	13	A	G
ebi-a-GCST90013975	Body fat percentage (UKB data field 23099)	rs3769941	166185240	1.13e-09	0.00181747	401772	-0.0110679	2	G	A
ebi-a-GCST90013975	Body fat percentage (UKB data field 23099)	rs11847410	30159698	7.24e-09	0.00160818	401772	0.0093038	14	C	T
ukb-b-8909	Body fat percentage	rs13107325	103188709	2.1e-28	0.00292921	454633	0.0323745	4	T	C	0.074871
ukb-b-8909	Body fat percentage	rs9843653	49920571	1.3e-27	0.00154077	454633	0.0167794	3	C	T	0.51154
ukb-a-264	Body fat percentage	rs13107325	103188709	3.45e-26	0.00354528	331117	0.0375346	4	T	C	0.0747926
ukb-b-8909	Body fat percentage	rs2960578	21143739	3.9e-25	0.00154463	454633	-0.0159959	18	G	T	0.496371
ukb-b-8909	Body fat percentage	rs10828248	21824619	1.4e-22	0.00162122	454633	0.0158539	10	G	A	0.344049
ukb-a-264	Body fat percentage	rs9843653	49920571	1.66e-22	0.00186325	331117	0.0181875	3	C	T	0.514555
ukb-b-8909	Body fat percentage	rs707896	26116424	4.4e-22	0.00208899	454633	-0.020181	6	A	G	0.161535
ukb-a-264	Body fat percentage	rs707896	26116424	6.4e-18	0.00252144	331117	-0.0217488	6	A	G	0.162119
ukb-a-264	Body fat percentage	rs10828248	21824619	2.06e-17	0.00195993	331117	0.0166416	10	G	A	0.343213
ukb-a-264	Body fat percentage	rs2960578	21143739	1.39e-15	0.00186311	331117	-0.0148794	18	G	T	0.498728
ukb-b-8909	Body fat percentage	rs11847410	30159698	1.8e-11	0.00156819	454633	0.0105358	14	C	T	0.415654
ukb-b-8909	Body fat percentage	rs3769941	166185240	1.1e-10	0.00176109	454633	-0.0113645	2	G	A	0.25571
ukb-b-8909	Body fat percentage	rs72970243	136484232	1.2e-10	0.0023385	454633	-0.0150518	2	A	G	0.120703
ukb-b-8909	Body fat percentage	rs10768967	43641000	1.7e-10	0.00156063	454633	-0.00996109	11	T	C	0.423614
ukb-b-8909	Body fat percentage	rs738140	41884954	3.1e-10	0.00167309	454633	-0.0105296	22	G	A	0.3102
ukb-b-8909	Body fat percentage	rs2280450	126436279	3.6e-09	0.00155486	454633	0.00917576	10	T	C	0.560694
ukb-a-264	Body fat percentage	rs3769941	166185240	1.07e-08	0.00212876	331117	-0.0121743	2	G	A	0.257605
ukb-a-264	Body fat percentage	rs11847410	30159698	1.78e-08	0.00189082	331117	0.0106498	14	C	T	0.417205
ukb-b-8909	Body fat percentage	rs17262885	58313302	2.6e-08	0.00175498	454633	0.00977248	13	A	G	0.263657
ukb-a-264	Body fat percentage	rs17262885	58313302	2.68e-08	0.00211226	331117	0.0117466	13	A	G	0.265558
ebi-a-GCST90018948	Blood urea nitrogen levels	rs2280450	126436279	9.67e-10	0.0019	344052	0.0119	10	T	C	0.524396
bbj-a-10	Blood sugar	rs549814	45153508	6.26e-14	0.004812		-0.0361	2	T	C	0.4974
ukb-b-18200	Blood clot, DVT, bronchitis, emphysema, asthma, rhinitis, eczema, allergy diagnosed by doctor: None of the above	rs13107325	103188709	2.2e-11	0.00183218	462013	-0.0122651	4	T	C	0.074899
ukb-b-18200	Blood clot, DVT, bronchitis, emphysema, asthma, rhinitis, eczema, allergy diagnosed by doctor: None of the above	rs28569885	123897177	9.1e-10	0.00119834	462013	-0.00733985	12	G	A	0.795999
ukb-b-17241	Blood clot, DVT, bronchitis, emphysema, asthma, rhinitis, eczema, allergy diagnosed by doctor: Hayfever, allergic rhinitis or eczema	rs13107325	103188709	5.1e-10	0.00165255	462013	0.010273	4	T	C	0.074899
ukb-b-17241	Blood clot, DVT, bronchitis, emphysema, asthma, rhinitis, eczema, allergy diagnosed by doctor: Hayfever, allergic rhinitis or eczema	rs707896	26116424	1.3e-08	0.00117874	462013	0.0066995	6	A	G	0.161495
ukb-a-318	Birth weight of first child	rs2007403	106131210	2.32e-14	0.0046477	145558	-0.0354729	4	T	C	0.647047
ukb-b-3357	Birth weight of first child	rs2007403	106131210	8.4e-14	0.00394358	200272	-0.0294371	4	T	C	0.64198
ukb-b-13378	Birth weight	rs2007403	106131210	2.6e-14	0.00281787	261932	-0.0214641	4	T	C	0.641989
ukb-b-13378	Birth weight	rs72790304	24108557	1.9e-10	0.00355484	261932	-0.022642	2	A	G	0.17464
ukb-a-198	Birth weight	rs2007403	106131210	7.09e-10	0.00330948	193063	-0.0204011	4	T	C	0.647047
ebi-a-GCST007557	Birth weight	rs72790304	24108557	5.4e-09	0.005	133903	-0.0289	2	A	G	0.17
ieu-a-1083	Birth weight	rs72790304	24108557	5.4e-09	0.005	139430	-0.0289	2	A	G	0.17
ebi-a-GCST90012103	Bioavailable testosterone levels	rs10164176	44819849	2.4e-13	0.00309768	178782	-0.020784	18	C	T	0.438649
ebi-a-GCST90012102	Bioavailable testosterone levels	rs627779	93684089	1.9e-09	0.0026421	188507	-0.0153442	1	C	T	0.349508
ebi-a-GCST90012102	Bioavailable testosterone levels	rs707896	26116424	5.5e-09	0.00342933	188507	-0.0195153	6	A	G	0.161824
ebi-a-GCST90012104	Bioavailable testosterone levels	rs9843653	49920571	8.3e-09	0.00199956	382988	0.0116955	3	C	T	0.514227
ieu-b-4868	Bioavailable Testosterone	rs10164176	44819849	2.9e-11	0.0033095		-0.0220196	18	C	T	0.438853
ieu-b-4869	Bioavailable Testosterone	rs707896	26116424	3.6e-08	0.00445595		-0.0245411	6	A	G	0.161448
ebi-a-GCST90025973	Bilirubin levels	rs707896	26116424	2.6e-08	0.00271837	436055	-0.0147852	6	A	G	0.161562
ebi-a-GCST90032230	Bifidobacterium abundance in stool	rs72970243	136484232	3.8e-08	0.0204382	5959	0.112441	2	A	G	0.158125
ebi-a-GCST90096902	Beer or cider consumption	rs13107325	103188709	2.42e-09	0.00199402	168237	-0.0118976	4	T	C
ebi-a-GCST90096902	Beer or cider consumption	rs549814	45153508	2.4e-08	0.00110478	168237	0.00616546	2	T	C
ebi-a-GCST90029025	Basal metabolic rate	rs11651289	62013474	2e-35	0.00141588	534045	0.0173554	17	T	C	0.248318
ukb-b-16446	Basal metabolic rate	rs11651289	62013474	8.5e-33	0.00151942	454874	0.0181229	17	T	C	0.248084
ebi-a-GCST90029025	Basal metabolic rate	rs9843653	49920571	1.2e-32	0.00121399	534045	0.0142061	3	C	T	0.51198
ebi-a-GCST90029025	Basal metabolic rate	rs2960578	21143739	9.7e-32	0.00122299	534045	-0.0143159	18	G	T	0.496683
ukb-b-16446	Basal metabolic rate	rs2960578	21143739	1.3e-31	0.00130947	454874	-0.0153145	18	G	T	0.496345
ukb-b-16446	Basal metabolic rate	rs9843653	49920571	1.5e-30	0.00130428	454874	0.0149848	3	C	T	0.511537
ukb-b-16446	Basal metabolic rate	rs707896	26116424	2.4e-26	0.00176563	454874	-0.0187501	6	A	G	0.161543
ukb-a-268	Basal metabolic rate	rs11651289	62013474	1.6e-25	0.00186838	331307	0.0195106	17	T	C	0.249808
ukb-a-268	Basal metabolic rate	rs9843653	49920571	1.8e-23	0.00161143	331307	0.0160885	3	C	T	0.514555
ukb-a-268	Basal metabolic rate	rs707896	26116424	1.93e-23	0.00218036	331307	-0.0217546	6	A	G	0.162119
ebi-a-GCST90029025	Basal metabolic rate	rs72790304	24108557	2e-21	0.0015896	534045	-0.0149504	2	A	G	0.174731
ukb-a-268	Basal metabolic rate	rs2960578	21143739	1.97e-20	0.00161118	331307	-0.0149265	18	G	T	0.498728
ukb-b-16446	Basal metabolic rate	rs975303	19028788	7.5e-20	0.00169415	454874	0.0154516	6	G	A	0.181143
ebi-a-GCST90029025	Basal metabolic rate	rs975303	19028788	4.5e-18	0.00157661	534045	0.0137567	6	G	A	0.181366
ukb-b-16446	Basal metabolic rate	rs72790304	24108557	1.8e-17	0.00171328	454874	-0.0145731	2	A	G	0.174974
ebi-a-GCST90029025	Basal metabolic rate	rs7468585	23347579	4.1e-17	0.00122171	534045	0.0102286	9	G	A	0.473019
ebi-a-GCST90029025	Basal metabolic rate	rs28569885	123897177	2e-16	0.00151039	534045	-0.0117206	12	G	A	0.796464
ukb-a-268	Basal metabolic rate	rs72790304	24108557	1.03e-14	0.00212571	331307	-0.0164443	2	A	G	0.173802
ukb-b-16446	Basal metabolic rate	rs7468585	23347579	1e-13	0.00131121	454874	0.00975584	9	G	A	0.472784
ukb-b-16446	Basal metabolic rate	rs28569885	123897177	2.8e-13	0.00162152	454874	-0.0118395	12	G	A	0.795967
ukb-a-268	Basal metabolic rate	rs975303	19028788	3.2e-13	0.00208633	331307	0.0152009	6	G	A	0.182816
ebi-a-GCST90029025	Basal metabolic rate	rs738140	41884954	3.3e-13	0.00132642	534045	-0.00975352	22	G	A	0.310477
ebi-a-GCST90029025	Basal metabolic rate	rs7977247	107259470	6.6e-13	0.00122944	534045	-0.008769	12	C	T	0.422429
ebi-a-GCST90029025	Basal metabolic rate	rs7185391	68323115	1.4e-12	0.00136519	534045	-0.00957791	16	G	T	0.724782
ukb-a-268	Basal metabolic rate	rs28569885	123897177	3.95e-11	0.00200759	331307	-0.0132623	12	G	A	0.797559
ukb-b-16446	Basal metabolic rate	rs7185391	68323115	9.4e-11	0.0014659	454874	-0.00949394	16	G	T	0.724837
ukb-b-16446	Basal metabolic rate	rs738140	41884954	1.6e-10	0.00141978	454874	-0.00907413	22	G	A	0.310202
ebi-a-GCST90029025	Basal metabolic rate	rs10828248	21824619	2.7e-10	0.00128098	534045	0.00800834	10	G	A	0.343678
ukb-b-16446	Basal metabolic rate	rs7977247	107259470	2.7e-10	0.00132125	454874	-0.00834414	12	C	T	0.422535
ebi-a-GCST90029025	Basal metabolic rate	rs10768967	43641000	2.6e-09	0.00123274	534045	-0.00695502	11	T	C	0.423976
ukb-a-268	Basal metabolic rate	rs7185391	68323115	3.4e-09	0.00180861	331307	-0.0106912	16	G	T	0.725506
ukb-b-16446	Basal metabolic rate	rs10828248	21824619	3.5e-09	0.00137371	454874	0.00811281	10	G	A	0.344043
ebi-a-GCST90029025	Basal metabolic rate	rs2007403	106131210	1.4e-08	0.00126971	534045	-0.00722735	4	T	C	0.642389
ukb-a-268	Basal metabolic rate	rs738140	41884954	1.49e-08	0.00174161	331307	-0.00986215	22	G	A	0.310624
ukb-b-16446	Basal metabolic rate	rs2007403	106131210	2.1e-08	0.00135968	454874	-0.00761804	4	T	C	0.641588
ukb-a-268	Basal metabolic rate	rs7468585	23347579	3.46e-08	0.0016139	331307	0.00890344	9	G	A	0.473307
ebi-a-GCST90029025	Basal metabolic rate	rs707896	26116424	3.6e-08	0.00180726	534045	-0.0100462	6	A	G	0.161655
ebi-a-GCST90029006	Balding type 4	rs2029401	92891029	4.1e-12	0.00117051	245797	-0.00796948	5	G	A	0.586881
ebi-a-GCST90029006	Balding type 4	rs13107325	103188709	1.1e-08	0.00217219	245797	-0.0122961	4	T	C	0.076089
ebi-a-GCST90029006	Balding type 4	rs4792830	44199290	3.3e-08	0.0015018	245797	0.00794227	17	C	T	0.179769
ebi-a-GCST90029005	Balding type 1	rs2280450	126436279	6.2e-11	0.00138022	247331	-0.00859455	10	T	C	0.560776
ebi-a-GCST90029005	Balding type 1	rs13107325	103188709	2.2e-10	0.00259048	247331	0.0165575	4	T	C	0.076089
ebi-a-GCST90001717	BAFF-R on unswitched memory B cell	rs738140	41884954	2.33e-08	0.02981	3657	0.1669	22	G	A	0.2307
ebi-a-GCST90001720	BAFF-R on transitional B cell	rs738140	41884954	5.59e-11	0.02981	3655	0.196	22	G	A	0.2308
ebi-a-GCST90001718	BAFF-R on switched memory B cell	rs738140	41884954	1.91e-10	0.02984	3657	0.1906	22	G	A	0.2307
ebi-a-GCST90001716	BAFF-R on naive-mature B cell	rs738140	41884954	1.34e-10	0.02982	3657	0.192	22	G	A	0.2307
ebi-a-GCST90001715	BAFF-R on memory B cell	rs738140	41884954	6.58e-09	0.02979	3657	0.1733	22	G	A	0.2307
ebi-a-GCST90001709	BAFF-R on IgD+ CD38dim B cell	rs738140	41884954	1.44e-10	0.02977	3657	0.1914	22	G	A	0.2307
ebi-a-GCST90001708	BAFF-R on IgD+ CD38+ B cell	rs738140	41884954	4.44e-11	0.0298	3656	0.197	22	G	A	0.2307
ebi-a-GCST90001705	BAFF-R on IgD+ CD38- B cell	rs738140	41884954	9.09e-09	0.02975	3645	0.1714	22	G	A	0.2307
ebi-a-GCST90001703	BAFF-R on IgD+ CD24+ B cell	rs738140	41884954	1.87e-08	0.02983	3657	0.1681	22	G	A	0.2307
ebi-a-GCST90001704	BAFF-R on IgD+ CD24- B cell	rs738140	41884954	1.29e-10	0.02975	3657	0.1918	22	G	A	0.2307
ebi-a-GCST90001719	BAFF-R on IgD+ B cell	rs738140	41884954	6.47e-10	0.02978	3658	0.1845	22	G	A	0.2307
ebi-a-GCST90001712	BAFF-R on IgD- CD38- B cell	rs738140	41884954	1.49e-10	0.02975	3657	0.1911	22	G	A	0.2307
ebi-a-GCST90001711	BAFF-R on IgD- CD27- B cell	rs738140	41884954	9.17e-10	0.02966	3657	0.1821	22	G	A	0.2307
ebi-a-GCST90001710	BAFF-R on IgD- CD24- B cell	rs738140	41884954	1.3e-10	0.02972	3657	0.1916	22	G	A	0.2307
ebi-a-GCST90001702	BAFF-R on CD24+ CD27+ B cell	rs738140	41884954	2.29e-09	0.02982	3657	0.1787	22	G	A	0.2307
ebi-a-GCST90001829	BAFF-R on B cell	rs738140	41884954	1.29e-09	0.0298	3660	0.1813	22	G	A	0.2307
ukb-b-5239	Average weekly red wine intake	rs2960578	21143739	5.8e-11	0.00206311	327026	0.0135125	18	G	T	0.498817
ukb-b-5239	Average weekly red wine intake	rs3769941	166185240	1.9e-10	0.00236102	327026	0.015033	2	G	A	0.256488
ukb-a-26	Average weekly red wine intake	rs2960578	21143739	1.54e-09	0.0024103	241008	0.01456	18	G	T	0.498728
ukb-a-26	Average weekly red wine intake	rs3769941	166185240	7.19e-09	0.00275455	241008	0.0159398	2	G	A	0.257605
ukb-b-5174	Average weekly beer plus cider intake	rs9843653	49920571	4.8e-09	0.00171166	327634	0.01002	3	C	T	0.511088
ukb-b-7408	Average total household income before tax	rs7468585	23347579	1.3e-16	0.0026531	397751	0.0219562	9	G	A	0.473967
ukb-b-7408	Average total household income before tax	rs9843653	49920571	3.2e-13	0.00264507	397751	-0.019274	3	C	T	0.51143
ukb-b-7408	Average total household income before tax	rs7505772	50836953	2.9e-08	0.00265137	397751	0.0147057	18	T	C	0.471238
ebi-a-GCST90092889	Average diameter for LDL particles	rs7012814	9173358	3.1e-09	0.00405995	115082	0.0240704	8	A	G	0.474265
met-d-LDL_size	Average diameter for LDL particles	rs7012814	9173358	3.2e-09	0.00407126		0.0244455	8	A	G	0.474255
met-d-HDL_size	Average diameter for HDL particles	rs13107325	103188709	3.3e-20	0.00697706		-0.062546	4	T	C	0.074284
ebi-a-GCST90092828	Average diameter for HDL particles	rs13107325	103188709	4.4e-19	0.00696876	115082	-0.0621989	4	T	C	0.074282
ebi-a-GCST90092828	Average diameter for HDL particles	rs7012814	9173358	1.2e-12	0.00368667	115082	0.0262123	8	A	G	0.474265
met-d-HDL_size	Average diameter for HDL particles	rs7012814	9173358	4.3e-12	0.00369113		0.0262279	8	A	G	0.474255
ebi-a-GCST006414	Atrial fibrillation	rs72845670	104106200	4.6e-11	0.0067	1030836	0.0442	10	C	T	0.4121
ebi-a-GCST90013996	Aspartate aminotransferase levels (UKB data field 30650)	rs13107325	103188709	4.98e-47	0.00395383	388490	0.0569456	4	T	C
ebi-a-GCST90025980	Aspartate aminotransferase levels	rs13107325	103188709	4e-49	0.00394607	436275	0.0572266	4	T	C	0.0748541
ebi-a-GCST90018944	Aspartate aminotransferase levels	rs13107325	103188709	2.88e-42	0.0044	342990	0.0593	4	T	C	0.074819
ukb-d-30650_irnt	Aspartate aminotransferase	rs13107325	103188709	2.96e-42	0.0043514	342990	0.059284	4	T	C	0.074819
ukb-d-30650_raw	Aspartate aminotransferase	rs13107325	103188709	1.19e-11	0.047882	342990	0.32474	4	T	C	0.074819
ukb-b-16698	Arm predicted mass (right)	rs9843653	49920571	3.4e-31	0.00123036	454746	0.0142933	3	C	T	0.511544
ukb-b-16698	Arm predicted mass (right)	rs11651289	62013474	5.8e-30	0.00143254	454746	0.016291	17	T	C	0.248093
ukb-b-16698	Arm predicted mass (right)	rs2960578	21143739	1.7e-25	0.0012346	454746	-0.0128823	18	G	T	0.496335
ukb-a-285	Arm predicted mass (right)	rs9843653	49920571	5.53e-24	0.00150896	331216	0.0152413	3	C	T	0.514555
ukb-a-285	Arm predicted mass (right)	rs11651289	62013474	9.01e-24	0.00174955	331216	0.0175878	17	T	C	0.249808
ukb-b-16698	Arm predicted mass (right)	rs707896	26116424	5.9e-23	0.00166524	454746	-0.0164291	6	A	G	0.161539
ukb-a-285	Arm predicted mass (right)	rs707896	26116424	1.77e-21	0.00204181	331216	-0.0194353	6	A	G	0.162119
ukb-b-16698	Arm predicted mass (right)	rs975303	19028788	8e-21	0.00159779	454746	0.0149553	6	G	A	0.181146
ukb-a-285	Arm predicted mass (right)	rs2960578	21143739	1.17e-18	0.00150877	331216	-0.0133045	18	G	T	0.498728
ukb-b-16698	Arm predicted mass (right)	rs72790304	24108557	9.9e-18	0.00161586	454746	-0.0138563	2	A	G	0.174964
ukb-a-285	Arm predicted mass (right)	rs975303	19028788	2.58e-14	0.00195364	331216	0.0148834	6	G	A	0.182816
ukb-a-285	Arm predicted mass (right)	rs72790304	24108557	7.48e-13	0.00199061	331216	-0.014274	2	A	G	0.173802
ukb-b-16698	Arm predicted mass (right)	rs738140	41884954	4.2e-11	0.00133809	454746	-0.00882693	22	G	A	0.310201
ukb-b-16698	Arm predicted mass (right)	rs10828248	21824619	2.4e-10	0.0012952	454746	0.00820122	10	G	A	0.344028
ukb-b-16698	Arm predicted mass (right)	rs7185391	68323115	5e-10	0.00138238	454746	-0.00859561	16	G	T	0.724851
ukb-b-16698	Arm predicted mass (right)	rs7468585	23347579	1.1e-09	0.00123619	454746	0.00753045	9	G	A	0.472798
ukb-b-16698	Arm predicted mass (right)	rs28569885	123897177	4.9e-09	0.00152912	454746	-0.00894364	12	G	A	0.795966
ukb-a-285	Arm predicted mass (right)	rs28569885	123897177	7.8e-09	0.00188003	331216	-0.0108532	12	G	A	0.797559
ukb-b-16698	Arm predicted mass (right)	rs7977247	107259470	1.5e-08	0.00124591	454746	-0.00705761	12	C	T	0.422533
ukb-a-285	Arm predicted mass (right)	rs7185391	68323115	1.55e-08	0.00169366	331216	-0.00958034	16	G	T	0.725506
ukb-a-285	Arm predicted mass (right)	rs738140	41884954	1.92e-08	0.00163085	331216	-0.0091637	22	G	A	0.310624
ukb-b-9093	Arm predicted mass (left)	rs9843653	49920571	3.4e-33	0.0012535	454655	0.0150472	3	C	T	0.511544
ukb-b-9093	Arm predicted mass (left)	rs2960578	21143739	2e-27	0.00125801	454655	-0.0136504	18	G	T	0.49633
ukb-b-9093	Arm predicted mass (left)	rs11651289	62013474	1.8e-26	0.00145965	454655	0.0155408	17	T	C	0.248098
ukb-a-289	Arm predicted mass (left)	rs9843653	49920571	2.73e-25	0.00153931	331146	0.015996	3	C	T	0.514555
ukb-b-9093	Arm predicted mass (left)	rs707896	26116424	7.1e-22	0.00169687	454655	-0.0163097	6	A	G	0.161535
ukb-b-9093	Arm predicted mass (left)	rs975303	19028788	8e-21	0.00162811	454655	0.015238	6	G	A	0.181145
ukb-a-289	Arm predicted mass (left)	rs11651289	62013474	2.84e-20	0.00178479	331146	0.0164655	17	T	C	0.249808
ukb-a-289	Arm predicted mass (left)	rs707896	26116424	1.84e-19	0.00208296	331146	-0.018795	6	A	G	0.162119
ukb-a-289	Arm predicted mass (left)	rs2960578	21143739	8.64e-19	0.00153914	331146	-0.0136244	18	G	T	0.498728
ukb-a-289	Arm predicted mass (left)	rs975303	19028788	5.52e-15	0.00199292	331146	0.0155743	6	G	A	0.182816
ukb-b-9093	Arm predicted mass (left)	rs72790304	24108557	4.7e-14	0.00164652	454655	-0.012417	2	A	G	0.174963
ukb-a-289	Arm predicted mass (left)	rs72790304	24108557	4.21e-12	0.00203066	331146	-0.0140726	2	A	G	0.173802
ukb-b-9093	Arm predicted mass (left)	rs7468585	23347579	6.2e-11	0.00125957	454655	0.00823587	9	G	A	0.472791
ukb-b-9093	Arm predicted mass (left)	rs7185391	68323115	8.1e-11	0.00140857	454655	-0.00915444	16	G	T	0.724841
ukb-b-9093	Arm predicted mass (left)	rs738140	41884954	1.5e-10	0.00136349	454655	-0.00873358	22	G	A	0.310197
ukb-b-9093	Arm predicted mass (left)	rs28569885	123897177	1.7e-10	0.00155815	454655	-0.00995698	12	G	A	0.795971
ukb-b-9093	Arm predicted mass (left)	rs10828248	21824619	3.1e-10	0.00131978	454655	0.00830441	10	G	A	0.344022
ukb-a-289	Arm predicted mass (left)	rs28569885	123897177	8.96e-10	0.00191785	331146	-0.0117508	12	G	A	0.797559
ukb-a-289	Arm predicted mass (left)	rs7185391	68323115	3.65e-09	0.00172769	331146	-0.0101927	16	G	T	0.725506
ukb-b-9093	Arm predicted mass (left)	rs7977247	107259470	2.4e-08	0.00126956	454655	-0.00708755	12	C	T	0.422546
ukb-b-19520	Arm fat-free mass (right)	rs11651289	62013474	7e-32	0.00143736	454753	0.0168896	17	T	C	0.248093
ukb-b-19520	Arm fat-free mass (right)	rs9843653	49920571	2.7e-31	0.00123452	454753	0.0143649	3	C	T	0.511541
ukb-b-19520	Arm fat-free mass (right)	rs2960578	21143739	1.6e-27	0.0012388	454753	-0.0134642	18	G	T	0.496338
ukb-a-284	Arm fat-free mass (right)	rs11651289	62013474	3.2e-25	0.00175577	331221	0.0182185	17	T	C	0.249808
ukb-a-284	Arm fat-free mass (right)	rs9843653	49920571	4.17e-23	0.00151433	331221	0.0149926	3	C	T	0.514555
ukb-b-19520	Arm fat-free mass (right)	rs707896	26116424	7.7e-23	0.00167093	454753	-0.0164391	6	A	G	0.16154
ukb-b-19520	Arm fat-free mass (right)	rs975303	19028788	1.2e-20	0.00160324	454753	0.0149334	6	G	A	0.181146
ukb-a-284	Arm fat-free mass (right)	rs707896	26116424	1.92e-20	0.0020491	331221	-0.01899	6	A	G	0.162119
ukb-a-284	Arm fat-free mass (right)	rs2960578	21143739	9.03e-19	0.00151414	331221	-0.0133957	18	G	T	0.498728
ukb-b-19520	Arm fat-free mass (right)	rs72790304	24108557	5.8e-17	0.0016213	454753	-0.0135682	2	A	G	0.174963
ukb-a-284	Arm fat-free mass (right)	rs975303	19028788	6.17e-14	0.00196059	331221	0.0147137	6	G	A	0.182816
ukb-a-284	Arm fat-free mass (right)	rs72790304	24108557	3.96e-13	0.0019977	331221	-0.0144978	2	A	G	0.173802
ukb-b-19520	Arm fat-free mass (right)	rs738140	41884954	4.1e-11	0.00134265	454753	-0.00886062	22	G	A	0.310204
ukb-b-19520	Arm fat-free mass (right)	rs7185391	68323115	2.9e-10	0.0013871	454753	-0.00874439	16	G	T	0.72485
ukb-b-19520	Arm fat-free mass (right)	rs7468585	23347579	8.1e-10	0.00124035	454753	0.00762006	9	G	A	0.472797
ukb-b-19520	Arm fat-free mass (right)	rs10828248	21824619	1e-09	0.0012996	454753	0.00793455	10	G	A	0.34403
ukb-b-19520	Arm fat-free mass (right)	rs28569885	123897177	1.8e-09	0.00153421	454753	-0.00922933	12	G	A	0.795966
ukb-a-284	Arm fat-free mass (right)	rs28569885	123897177	3.46e-09	0.00188671	331221	-0.0111472	12	G	A	0.797559
ukb-b-19520	Arm fat-free mass (right)	rs7977247	107259470	5.6e-09	0.00125005	454753	-0.00728524	12	C	T	0.422531
ukb-a-284	Arm fat-free mass (right)	rs738140	41884954	6.17e-09	0.00163666	331221	-0.00951287	22	G	A	0.310624
ukb-a-284	Arm fat-free mass (right)	rs7185391	68323115	4.46e-08	0.00169969	331221	-0.00930032	16	G	T	0.725506
ukb-b-19925	Arm fat-free mass (left)	rs9843653	49920571	2.3e-31	0.0012585	454672	0.0146624	3	C	T	0.51154
ukb-b-19925	Arm fat-free mass (left)	rs2960578	21143739	1.2e-29	0.00126288	454672	-0.0142847	18	G	T	0.496329
ukb-b-19925	Arm fat-free mass (left)	rs11651289	62013474	8.5e-27	0.0014654	454672	0.0157039	17	T	C	0.248097
ukb-a-288	Arm fat-free mass (left)	rs9843653	49920571	5.45e-25	0.00154509	331159	0.0159538	3	C	T	0.514555
ukb-a-288	Arm fat-free mass (left)	rs11651289	62013474	3.65e-22	0.00179145	331159	0.0173436	17	T	C	0.249808
ukb-b-19925	Arm fat-free mass (left)	rs707896	26116424	4e-22	0.00170352	454672	-0.0164759	6	A	G	0.161539
ukb-b-19925	Arm fat-free mass (left)	rs975303	19028788	8.7e-21	0.0016345	454672	0.015283	6	G	A	0.181145
ukb-a-288	Arm fat-free mass (left)	rs2960578	21143739	3.83e-20	0.00154487	331159	-0.0142023	18	G	T	0.498728
ukb-a-288	Arm fat-free mass (left)	rs707896	26116424	2.19e-19	0.00209075	331159	-0.0188248	6	A	G	0.162119
ukb-a-288	Arm fat-free mass (left)	rs975303	19028788	2.37e-14	0.00200039	331159	0.0152613	6	G	A	0.182816
ukb-b-19925	Arm fat-free mass (left)	rs72790304	24108557	3.3e-14	0.00165306	454672	-0.0125375	2	A	G	0.174962
ukb-a-288	Arm fat-free mass (left)	rs72790304	24108557	1.89e-12	0.00203828	331159	-0.0143555	2	A	G	0.173802
ukb-b-19925	Arm fat-free mass (left)	rs7468585	23347579	1.8e-11	0.00126458	454672	0.00849564	9	G	A	0.47279
ukb-b-19925	Arm fat-free mass (left)	rs738140	41884954	4.6e-11	0.00136884	454672	-0.00901212	22	G	A	0.310202
ukb-b-19925	Arm fat-free mass (left)	rs10828248	21824619	9.2e-11	0.00132495	454672	0.00858583	10	G	A	0.344024
ukb-b-19925	Arm fat-free mass (left)	rs7185391	68323115	3.5e-10	0.00141413	454672	-0.00887242	16	G	T	0.724846
ukb-b-19925	Arm fat-free mass (left)	rs28569885	123897177	1e-09	0.00156423	454672	-0.00954972	12	G	A	0.795967
ukb-a-288	Arm fat-free mass (left)	rs28569885	123897177	1.67e-09	0.00192505	331159	-0.0116035	12	G	A	0.797559
ukb-b-19925	Arm fat-free mass (left)	rs7977247	107259470	2.4e-09	0.00127452	454672	-0.00760891	12	C	T	0.422541
ukb-a-288	Arm fat-free mass (left)	rs7185391	68323115	3.49e-09	0.00173419	331159	-0.0102435	16	G	T	0.725506
ukb-a-288	Arm fat-free mass (left)	rs738140	41884954	4.44e-08	0.00166989	331159	-0.00913882	22	G	A	0.310624
ukb-b-12854	Arm fat percentage (right)	rs13107325	103188709	7.7e-37	0.00290787	454789	0.0368686	4	T	C	0.074866
ukb-a-282	Arm fat percentage (right)	rs13107325	103188709	2.37e-30	0.00351638	331249	0.0402646	4	T	C	0.0747926
ukb-b-12854	Arm fat percentage (right)	rs9843653	49920571	2.1e-28	0.00152954	454789	0.0169062	3	C	T	0.511539
ukb-a-282	Arm fat percentage (right)	rs9843653	49920571	4.18e-23	0.0018481	331249	0.0182968	3	C	T	0.514555
ukb-b-12854	Arm fat percentage (right)	rs2960578	21143739	2.8e-20	0.0015333	454789	-0.0141465	18	G	T	0.496347
ukb-b-12854	Arm fat percentage (right)	rs10828248	21824619	1.6e-17	0.00160981	454789	0.013715	10	G	A	0.34403
ukb-b-12854	Arm fat percentage (right)	rs707896	26116424	4.7e-14	0.00207407	454789	-0.0156382	6	A	G	0.161544
ukb-a-282	Arm fat percentage (right)	rs10828248	21824619	6.38e-14	0.00194414	331249	0.0145818	10	G	A	0.343213
ukb-a-282	Arm fat percentage (right)	rs2960578	21143739	4.64e-12	0.00184798	331249	-0.0127814	18	G	T	0.498728
ukb-a-282	Arm fat percentage (right)	rs707896	26116424	7.22e-12	0.00250083	331249	-0.0171394	6	A	G	0.162119
ukb-b-12854	Arm fat percentage (right)	rs11847410	30159698	7.4e-11	0.00155686	454789	0.0101379	14	C	T	0.415648
ukb-b-12854	Arm fat percentage (right)	rs738140	41884954	2e-09	0.00166097	454789	-0.00996408	22	G	A	0.310205
ukb-b-12854	Arm fat percentage (right)	rs3769941	166185240	5.4e-09	0.0017481	454789	-0.0101968	2	G	A	0.255726
ukb-a-282	Arm fat percentage (right)	rs11847410	30159698	6.54e-09	0.00187548	331249	0.0108824	14	C	T	0.417205
ukb-b-12854	Arm fat percentage (right)	rs10768967	43641000	8e-09	0.00154934	454789	-0.00893723	11	T	C	0.42361
ukb-b-12854	Arm fat percentage (right)	rs72970243	136484232	1.1e-08	0.00232124	454789	-0.0132827	2	A	G	0.120713
ukb-b-12854	Arm fat percentage (right)	rs11189472	99797468	2.4e-08	0.00161471	454789	-0.00900755	10	A	C	0.353136
ukb-a-282	Arm fat percentage (right)	rs17262885	58313302	3.78e-08	0.00209509	331249	0.0115254	13	A	G	0.265558
ukb-b-20188	Arm fat percentage (left)	rs13107325	103188709	2.4e-37	0.00289172	454724	0.0369248	4	T	C	0.07486
ukb-a-286	Arm fat percentage (left)	rs13107325	103188709	1.62e-30	0.00350024	331198	0.0401941	4	T	C	0.0747926
ukb-b-20188	Arm fat percentage (left)	rs9843653	49920571	5.4e-29	0.001521	454724	0.0169984	3	C	T	0.511541
ukb-a-286	Arm fat percentage (left)	rs9843653	49920571	8.59e-24	0.00183959	331198	0.0185015	3	C	T	0.514555
ukb-b-20188	Arm fat percentage (left)	rs2960578	21143739	2.6e-20	0.00152481	454724	-0.0140789	18	G	T	0.496335
ukb-b-20188	Arm fat percentage (left)	rs10828248	21824619	1.3e-17	0.00160082	454724	0.0136722	10	G	A	0.34403
ukb-a-286	Arm fat percentage (left)	rs10828248	21824619	6.6e-15	0.00193515	331198	0.0150791	10	G	A	0.343213
ukb-b-20188	Arm fat percentage (left)	rs707896	26116424	1.4e-14	0.00206232	454724	-0.0158724	6	A	G	0.161539
ukb-a-286	Arm fat percentage (left)	rs707896	26116424	2.73e-12	0.00248938	331198	-0.0174043	6	A	G	0.162119
ukb-a-286	Arm fat percentage (left)	rs2960578	21143739	4.97e-12	0.00183946	331198	-0.0127047	18	G	T	0.498728
ukb-b-20188	Arm fat percentage (left)	rs738140	41884954	5.8e-11	0.00165177	454724	-0.0108169	22	G	A	0.310199
ukb-b-20188	Arm fat percentage (left)	rs11847410	30159698	7.4e-11	0.00154821	454724	0.0100835	14	C	T	0.415639
ukb-b-20188	Arm fat percentage (left)	rs72970243	136484232	2.8e-09	0.00230823	454724	-0.0137216	2	A	G	0.120708
ukb-b-20188	Arm fat percentage (left)	rs11189472	99797468	5.7e-09	0.00160569	454724	-0.00935418	10	A	C	0.353126
ukb-b-20188	Arm fat percentage (left)	rs10768967	43641000	6.8e-09	0.00154062	454724	-0.008931	11	T	C	0.423619
ukb-b-20188	Arm fat percentage (left)	rs3769941	166185240	6.8e-09	0.00173832	454724	-0.0100745	2	G	A	0.255724
ukb-a-286	Arm fat percentage (left)	rs11847410	30159698	1.2e-08	0.00186681	331198	0.01064	14	C	T	0.417205
ukb-b-20188	Arm fat percentage (left)	rs7012814	9173358	1.4e-08	0.00153583	454724	0.00872103	8	A	G	0.474011
ukb-b-20188	Arm fat percentage (left)	rs77779142	65599656	2e-08	0.00204388	454724	0.0114766	11	T	C	0.166071
ukb-a-286	Arm fat percentage (left)	rs17262885	58313302	3.35e-08	0.00208544	331198	0.0115164	13	A	G	0.265558
ukb-b-6704	Arm fat mass (right)	rs9843653	49920571	1.3e-38	0.00196353	454757	0.0255189	3	C	T	0.511536
ukb-a-283	Arm fat mass (right)	rs9843653	49920571	8.15e-32	0.00238104	331226	0.0279513	3	C	T	0.514555
ukb-b-6704	Arm fat mass (right)	rs2960578	21143739	4.3e-29	0.00196916	454757	-0.0220441	18	G	T	0.496348
ukb-b-6704	Arm fat mass (right)	rs13107325	103188709	2.1e-28	0.00373396	454757	0.04127	4	T	C	0.074863
ukb-a-283	Arm fat mass (right)	rs13107325	103188709	1.22e-22	0.00453097	331226	0.0443706	4	T	C	0.0747926
ukb-b-6704	Arm fat mass (right)	rs707896	26116424	1.3e-20	0.00266279	454757	-0.0247902	6	A	G	0.161542
ukb-b-6704	Arm fat mass (right)	rs10828248	21824619	1.9e-19	0.00206726	454757	0.0186442	10	G	A	0.344029
ukb-a-283	Arm fat mass (right)	rs2960578	21143739	1.6e-18	0.00238091	331226	-0.0209119	18	G	T	0.498728
ukb-a-283	Arm fat mass (right)	rs707896	26116424	1.02e-17	0.00322207	331226	-0.0276185	6	A	G	0.162119
ukb-a-283	Arm fat mass (right)	rs10828248	21824619	7.02e-15	0.00250489	331226	0.0194993	10	G	A	0.343213
ukb-b-6704	Arm fat mass (right)	rs738140	41884954	1.3e-12	0.00213351	454757	-0.0151463	22	G	A	0.310205
ukb-b-6704	Arm fat mass (right)	rs10768967	43641000	2.8e-10	0.00198948	454757	-0.0125488	11	T	C	0.423611
ukb-b-6704	Arm fat mass (right)	rs11847410	30159698	6e-10	0.00199936	454757	0.012379	14	C	T	0.415644
ukb-b-6704	Arm fat mass (right)	rs77779142	65599656	9.5e-10	0.00263922	454757	0.0161452	11	T	C	0.16608
ukb-a-283	Arm fat mass (right)	rs738140	41884954	8.42e-09	0.00257354	331226	-0.0148233	22	G	A	0.310624
ukb-b-6704	Arm fat mass (right)	rs3769941	166185240	1.1e-08	0.00224479	454757	-0.0128381	2	G	A	0.255726
ukb-b-6704	Arm fat mass (right)	rs7012814	9173358	1.9e-08	0.00198345	454757	0.011151	8	A	G	0.474008
ukb-b-6704	Arm fat mass (right)	rs11189472	99797468	4.3e-08	0.00207358	454757	-0.0113633	10	A	C	0.353129
ukb-b-6704	Arm fat mass (right)	rs7468585	23347579	4.6e-08	0.00197288	454757	0.0107874	9	G	A	0.472794
ukb-b-8338	Arm fat mass (left)	rs9843653	49920571	7.7e-38	0.00196363	454684	0.0252503	3	C	T	0.511547
ukb-a-287	Arm fat mass (left)	rs9843653	49920571	2.37e-31	0.00238172	331164	0.0277436	3	C	T	0.514555
ukb-b-8338	Arm fat mass (left)	rs2960578	21143739	2.8e-29	0.00196901	454684	-0.0221167	18	G	T	0.49633
ukb-b-8338	Arm fat mass (left)	rs13107325	103188709	6.9e-28	0.00373388	454684	0.0408716	4	T	C	0.074861
ukb-a-287	Arm fat mass (left)	rs13107325	103188709	1.3e-21	0.00453228	331164	0.0432854	4	T	C	0.0747926
ukb-b-8338	Arm fat mass (left)	rs707896	26116424	3.8e-20	0.00266264	454684	-0.0244803	6	A	G	0.161541
ukb-b-8338	Arm fat mass (left)	rs10828248	21824619	5.7e-19	0.0020672	454684	0.0183944	10	G	A	0.344032
ukb-a-287	Arm fat mass (left)	rs707896	26116424	1.06e-17	0.00322302	331164	-0.0276153	6	A	G	0.162119
ukb-a-287	Arm fat mass (left)	rs2960578	21143739	3.71e-17	0.00238153	331164	-0.0200576	18	G	T	0.498728
ukb-a-287	Arm fat mass (left)	rs10828248	21824619	1.44e-15	0.00250553	331164	0.0199999	10	G	A	0.343213
ukb-b-8338	Arm fat mass (left)	rs738140	41884954	1.8e-13	0.00213341	454684	-0.01571	22	G	A	0.310203
ukb-b-8338	Arm fat mass (left)	rs10768967	43641000	1.1e-10	0.0019894	454684	-0.0128394	11	T	C	0.423619
ukb-b-8338	Arm fat mass (left)	rs11847410	30159698	3.7e-10	0.0019992	454684	0.012527	14	C	T	0.415636
ukb-a-287	Arm fat mass (left)	rs738140	41884954	1.21e-09	0.0025742	331164	-0.0156488	22	G	A	0.310624
ukb-b-8338	Arm fat mass (left)	rs7012814	9173358	1.7e-09	0.00198332	454684	0.0119387	8	A	G	0.47401
ukb-b-8338	Arm fat mass (left)	rs77779142	65599656	3.9e-09	0.00263919	454684	0.0155414	11	T	C	0.166077
ukb-b-8338	Arm fat mass (left)	rs7468585	23347579	1.4e-08	0.0019727	454684	0.0111934	9	G	A	0.472791
ukb-b-8338	Arm fat mass (left)	rs11189472	99797468	2.2e-08	0.00207352	454684	-0.0116046	10	A	C	0.353129
ukb-b-8338	Arm fat mass (left)	rs3769941	166185240	2.5e-08	0.0022448	454684	-0.0125125	2	G	A	0.255721
ukb-b-8338	Arm fat mass (left)	rs72970243	136484232	3.2e-08	0.00298071	454684	-0.016476	2	A	G	0.120711
ebi-a-GCST90000025	Appendicular lean mass	rs11651289	62013474	6.19e-90	0.0022	450243	0.0441	17	T	C	0.2483
ebi-a-GCST90000027	Appendicular lean mass	rs11651289	62013474	2.1e-61	0.00295553	244730	0.0483956	17	T	C	0.248612
ebi-a-GCST90000025	Appendicular lean mass	rs72790304	24108557	8.01e-38	0.0025	450243	-0.0317	2	A	G	0.1747
ebi-a-GCST90000026	Appendicular lean mass	rs11651289	62013474	9.4e-33	0.00327933	205513	0.0389182	17	T	C	0.248021
ebi-a-GCST90000025	Appendicular lean mass	rs28569885	123897177	5.52e-32	0.0023	450243	-0.0276	12	G	A	0.7964
ebi-a-GCST90000027	Appendicular lean mass	rs72790304	24108557	1.9e-30	0.00332259	244730	-0.0375807	2	A	G	0.17451
ebi-a-GCST90000025	Appendicular lean mass	rs2007403	106131210	1.65e-22	0.002	450243	-0.0192	4	T	C	0.6424
ebi-a-GCST90000026	Appendicular lean mass	rs28569885	123897177	6e-21	0.00350443	205513	-0.0319886	12	G	A	0.796627
ebi-a-GCST90000027	Appendicular lean mass	rs2007403	106131210	7.6e-17	0.00264574	244730	-0.022032	4	T	C	0.64166
ebi-a-GCST90000027	Appendicular lean mass	rs28569885	123897177	1.6e-15	0.00315194	244730	-0.0240221	12	G	A	0.796306
ebi-a-GCST90000025	Appendicular lean mass	rs975303	19028788	4.97e-14	0.0025	450243	0.0185	6	G	A	0.1814
ebi-a-GCST90000026	Appendicular lean mass	rs72790304	24108557	8.5e-13	0.00368746	205513	-0.0245286	2	A	G	0.174975
ebi-a-GCST90000026	Appendicular lean mass	rs975303	19028788	2.1e-11	0.00366333	205513	0.0240153	6	G	A	0.181349
ebi-a-GCST90000025	Appendicular lean mass	rs7468585	23347579	9.94e-10	0.0019	450243	0.0116	9	G	A	0.473
ukb-d-30640_irnt	Apoliprotein B	rs7012814	9173358	8.29e-18	0.0023918	342590	0.02056	8	A	G	0.47513
ukb-d-30640_raw	Apoliprotein B	rs7012814	9173358	3.27e-17	0.00056953	342590	0.004805	8	A	G	0.47513
ukb-d-30630_irnt	Apoliprotein A	rs13107325	103188709	9.91e-63	0.0044023	313387	-0.073608	4	T	C	0.074938
ukb-d-30630_raw	Apoliprotein A	rs13107325	103188709	1.51e-59	0.001194	313387	-0.019435	4	T	C	0.074938
ukb-d-30630_irnt	Apoliprotein A	rs7012814	9173358	6.72e-44	0.0023331	313387	0.032425	8	A	G	0.47515
ukb-d-30630_raw	Apoliprotein A	rs7012814	9173358	2.1e-41	0.00063278	313387	0.0085301	8	A	G	0.47515
ukb-d-30630_irnt	Apoliprotein A	rs9843653	49920571	1.96e-14	0.0023171	313387	-0.017734	3	C	T	0.51479
ukb-d-30630_raw	Apoliprotein A	rs9843653	49920571	2.5e-14	0.00062843	313387	-0.0047902	3	C	T	0.51479
ukb-d-30630_irnt	Apoliprotein A	rs627779	93684089	1.74e-10	0.0024211	313387	0.015453	1	C	T	0.34992
ukb-d-30630_irnt	Apoliprotein A	rs2960578	21143739	1.15e-09	0.002318	313387	0.014109	18	G	T	0.49937
ukb-d-30630_raw	Apoliprotein A	rs2960578	21143739	1.44e-09	0.00062866	313387	0.0038045	18	G	T	0.49937
ukb-d-30630_raw	Apoliprotein A	rs627779	93684089	1.47e-09	0.00065664	313387	0.003971	1	C	T	0.34992
ukb-d-30630_irnt	Apoliprotein A	rs77779142	65599656	2.47e-08	0.0031082	313387	-0.017329	11	T	C	0.16619
ebi-a-GCST90013994	Apolipoprotein B levels (UKB data field 30640)	rs7012814	9173358	2.36e-22	0.00209531	388022	0.020377	8	A	G
ieu-b-108	apolipoprotein B	rs7012814	9173358	1.3e-21	0.00209466		0.0200082	8	A	G	0.473965
ieu-b-107	apolipoprotein A-I	rs13107325	103188709	1.7e-82	0.00372931		-0.071753	4	T	C	0.074994
ieu-b-107	apolipoprotein A-I	rs7012814	9173358	7.2e-60	0.00197408		0.0322151	8	A	G	0.474042
ieu-b-107	apolipoprotein A-I	rs9843653	49920571	6.8e-18	0.00196281		-0.0169168	3	C	T	0.511975
ieu-b-107	apolipoprotein A-I	rs2960578	21143739	1.7e-11	0.00196182		0.0132021	18	G	T	0.496269
ieu-b-107	apolipoprotein A-I	rs72970243	136484232	6.3e-11	0.00297988		0.0194753	2	A	G	0.120644
ieu-b-107	apolipoprotein A-I	rs77779142	65599656	6.7e-11	0.00263414		-0.0171919	11	T	C	0.165832
ebi-a-GCST90025955	Apolipoprotein A1 levels	rs13107325	103188709	1.5e-70	0.00395031	398508	-0.0666067	4	T	C	0.0749578
ebi-a-GCST90092808	Apolipoprotein A1 levels	rs13107325	103188709	6.7e-22	0.00719715	115082	-0.0692251	4	T	C	0.074282
ebi-a-GCST90092808	Apolipoprotein A1 levels	rs7012814	9173358	5.9e-21	0.00380661	115082	0.0357484	8	A	G	0.474265
met-d-ApoA1	Apolipoprotein A1	rs13107325	103188709	3.2e-23	0.00720567		-0.0691371	4	T	C	0.074284
met-d-ApoA1	Apolipoprotein A1	rs7012814	9173358	9.5e-21	0.00381113		0.0355794	8	A	G	0.474255
ebi-a-GCST90013993	Apolipoprotein A levels (UKB data field 30630)	rs13107325	103188709	4.44e-81	0.00385742	355859	-0.0735627	4	T	C
ebi-a-GCST90013993	Apolipoprotein A levels (UKB data field 30630)	rs7012814	9173358	2.55e-55	0.00204581	355859	0.0320515	8	A	G
ebi-a-GCST90013993	Apolipoprotein A levels (UKB data field 30630)	rs9843653	49920571	8.01e-17	0.00202537	355859	-0.0168737	3	C	T
ebi-a-GCST90013993	Apolipoprotein A levels (UKB data field 30630)	rs627779	93684089	3.73e-14	0.00212196	355859	0.0160631	1	C	T
ebi-a-GCST90013993	Apolipoprotein A levels (UKB data field 30630)	rs72970243	136484232	3.16e-11	0.00323198	355859	0.0214564	2	A	G
ebi-a-GCST90013993	Apolipoprotein A levels (UKB data field 30630)	rs2960578	21143739	1.46e-09	0.00203014	355859	0.0122788	18	G	T
ukb-d-ICDMAIN_ANY_ENTRY	Any ICDMAIN event in hilmo or causes of death	rs10828248	21824619	1.82e-08	0.00101355	361194	0.00570504	10	G	A	0.342575
ebi-a-GCST90020191	Anterior lobe of cerebellar volume (including I to V lobules)	rs28569885	123897177	1.67e-12	0.0055	33251	-0.0387	12	G	A
ukb-b-2122	Ankle spacing width (left)	rs1442883	59970660	7.1e-09	0.00355684	146226	-0.020588	2	A	C	0.252185
ukb-b-4080	Ankle spacing width	rs2960578	21143739	4e-15	0.0022648	265753	-0.0177879	18	G	T	0.496217
ukb-b-4080	Ankle spacing width	rs11651289	62013474	5.1e-12	0.0026314	265753	0.0181637	17	T	C	0.248013
ukb-b-4080	Ankle spacing width	rs2007403	106131210	2.9e-09	0.00235405	265753	-0.0139735	4	T	C	0.642448
ukb-b-4080	Ankle spacing width	rs1442883	59970660	2.7e-08	0.00260297	265753	-0.0144678	2	A	C	0.252883
ukb-b-4080	Ankle spacing width	rs77779142	65599656	3.9e-08	0.00303061	265753	0.016655	11	T	C	0.166837
ebi-a-GCST90013991	Alkaline phosphatase levels (UKB data field 30610)	rs7012814	9173358	9.71e-47	0.00199562	389883	-0.02865	8	A	G
ebi-a-GCST90013991	Alkaline phosphatase levels (UKB data field 30610)	rs2007403	106131210	1e-16	0.00207003	389883	0.0171903	4	T	C
ebi-a-GCST90013991	Alkaline phosphatase levels (UKB data field 30610)	rs627779	93684089	4.27e-14	0.00211819	389883	0.0159979	1	C	T
ebi-a-GCST90013991	Alkaline phosphatase levels (UKB data field 30610)	rs7977247	107259470	1.2e-12	0.00200557	389883	-0.0142499	12	C	T
ukb-d-30610_irnt	Alkaline phosphatase	rs7012814	9173358	1.44e-32	0.0023451	344292	-0.027871	8	A	G	0.4751
ukb-d-30610_raw	Alkaline phosphatase	rs7012814	9173358	3.36e-25	0.062813	344292	-0.65149	8	A	G	0.4751
ukb-d-30610_irnt	Alkaline phosphatase	rs2007403	106131210	1.4e-14	0.0024337	344292	0.01873	4	T	C	0.64641
ukb-d-30610_irnt	Alkaline phosphatase	rs627779	93684089	2.25e-11	0.0024337	344292	0.016279	1	C	T	0.35006
ukb-d-30610_raw	Alkaline phosphatase	rs2007403	106131210	1.35e-10	0.065184	344292	0.41859	4	T	C	0.64641
ukb-d-30610_irnt	Alkaline phosphatase	rs7977247	107259470	1.95e-08	0.002358	344292	-0.013244	12	C	T	0.42152
ieu-b-73	Alcoholic drinks per week	rs13107325	103188709	1.23e-20	0.00391286	528164	-0.0364548	4	T	C	0.0654
ieu-b-73	Alcoholic drinks per week	rs549814	45153508	3.82e-12	0.0020224	528427	0.0140407	2	T	C	0.361
ukb-b-3460	Alcohol intake versus 10 years previously	rs9843653	49920571	8.9e-10	0.00157742	428117	0.0096652	3	C	T	0.511713
ukb-b-5779	Alcohol intake frequency.	rs2960578	21143739	1.7e-19	0.00302895	462346	-0.027361	18	G	T	0.496193
ukb-a-25	Alcohol intake frequency.	rs2960578	21143739	2.64e-16	0.00355338	336965	-0.0290998	18	G	T	0.498728
ukb-b-5779	Alcohol intake frequency.	rs13107325	103188709	6.9e-15	0.00575423	462346	0.0448038	4	T	C	0.074923
ukb-a-25	Alcohol intake frequency.	rs13107325	103188709	7.88e-14	0.00676175	336965	0.050528	4	T	C	0.0747926
ukb-b-5779	Alcohol intake frequency.	rs549814	45153508	9.7e-10	0.00322863	462346	-0.0197419	2	T	C	0.32916
ukb-b-5779	Alcohol intake frequency.	rs6030200	35554361	2.4e-09	0.00327075	462346	-0.019529	20	A	G	0.31415
ukb-a-25	Alcohol intake frequency.	rs9843653	49920571	3.4e-09	0.0035559	336965	0.0210199	3	C	T	0.514555
ukb-a-25	Alcohol intake frequency.	rs6030200	35554361	6.25e-09	0.0038392	336965	-0.0223056	20	A	G	0.313054
ukb-b-5779	Alcohol intake frequency.	rs9843653	49920571	7.9e-09	0.00302965	462346	0.0174809	3	C	T	0.511674
prot-a-46	Alcohol dehydrogenase 1B	rs9843653	49920571	2.19e-16	0.0243	3301	0.1999	3	C	T	0.50786
ebi-a-GCST90013990	Albumin levels (UKB data field 30600)	rs13107325	103188709	2.36e-40	0.00427213	357968	-0.0568133	4	T	C
ebi-a-GCST90013990	Albumin levels (UKB data field 30600)	rs7012814	9173358	1.27e-23	0.00225512	357968	0.0225921	8	A	G
ebi-a-GCST90013990	Albumin levels (UKB data field 30600)	rs10828248	21824619	5.93e-19	0.0023569	357968	-0.0209606	10	G	A
ukb-d-30600_irnt	Albumin	rs13107325	103188709	7.81e-33	0.0046821	315268	-0.055886	4	T	C	0.074885
ukb-d-30600_raw	Albumin	rs13107325	103188709	2.08e-32	0.012233	315268	-0.14501	4	T	C	0.074885
ukb-d-30600_irnt	Albumin	rs10828248	21824619	9.01e-18	0.0025949	315268	-0.022281	10	G	A	0.34246
ukb-d-30600_raw	Albumin	rs10828248	21824619	9.89e-18	0.0067799	315268	-0.058143	10	G	A	0.34246
ukb-d-30600_raw	Albumin	rs7012814	9173358	4.23e-17	0.0064809	315268	0.054485	8	A	G	0.47519
ukb-d-30600_irnt	Albumin	rs7012814	9173358	5.76e-17	0.0024805	315268	0.020763	8	A	G	0.47519
ebi-a-GCST90013992	Alanine aminotransferase levels (UKB data field 30620)	rs28569885	123897177	1.2e-15	0.00255028	389733	0.0204137	12	G	A
ebi-a-GCST90013992	Alanine aminotransferase levels (UKB data field 30620)	rs13107325	103188709	1.1e-08	0.00389892	389733	0.022279	4	T	C
ebi-a-GCST90013992	Alanine aminotransferase levels (UKB data field 30620)	rs2960578	21143739	4.61e-08	0.00204435	389733	-0.0111741	18	G	T
ebi-a-GCST90018943	Alanine aminotransferase levels	rs28569885	123897177	2.91e-13	0.0028	344136	0.0203	12	G	A	0.859118
ebi-a-GCST90018943	Alanine aminotransferase levels	rs627779	93684089	2.92e-08	0.0019	344136	0.0108	1	C	T	0.354721
ukb-d-30620_irnt	Alanine aminotransferase	rs28569885	123897177	3.17e-13	0.0027866	344136	0.020306	12	G	A	0.7975
ukb-d-30620_raw	Alanine aminotransferase	rs28569885	123897177	2.33e-10	0.040537	344136	0.25692	12	G	A	0.7975
ukb-b-3768	Age when periods started (menarche)	rs10164176	44819849	1.8e-15	0.0021017	243944	0.0167165	18	C	T	0.439115
ukb-a-315	Age when periods started (menarche)	rs10164176	44819849	1.19e-11	0.00251811	176008	0.0170762	18	C	T	0.43915
ukb-b-6591	Age first had sexual intercourse	rs9843653	49920571	1.7e-19	0.00215683	406457	-0.0194727	3	C	T	0.511935
ukb-b-6591	Age first had sexual intercourse	rs113367286	140144414	2e-16	0.00241196	406457	0.0198309	7	T	C	0.278201
ukb-b-6591	Age first had sexual intercourse	rs10768967	43641000	1.6e-09	0.0021823	406457	0.0131751	11	T	C	0.423788
ukb-b-17422	Age at menopause (last menstrual period)	rs28569885	123897177	2.7e-12	0.00455227	143819	0.0318385	12	G	A	0.793351
ieu-b-5106	Age at menarche	rs10164176	44819849	2.11e-16	0.00426016		0.035	18	C	T
ieu-a-1095	Age at menarche	rs10164176	44819849	5.8e-10	0.00564901	182416	0.035	18	C	T	0.49
ieu-b-5106	Age at menarche	rs9843653	49920571	2.19e-08	0.00428856		0.024	3	C	T
ieu-b-5106	Age at menarche	rs36098019	167269875	4.44e-08	0.00584753		0.032	5	C	T
ukb-b-8727	Age at last live birth	rs9843653	49920571	1.2e-17	0.00338679	170248	-0.0289695	3	C	T	0.512986
ukb-a-320	Age at last live birth	rs9843653	49920571	2.42e-14	0.00395884	123676	-0.0301932	3	C	T	0.514555
ebi-a-GCST90000047	Age at first sexual intercourse	rs9843653	49920571	8.1e-18	0.0021	397338	-0.0176	3	C	T
ebi-a-GCST90000047	Age at first sexual intercourse	rs113367286	140144414	1.9e-13	0.0023	397338	0.0172	7	T	C
ebi-a-GCST90000045	Age at first sexual intercourse	rs9843653	49920571	4.6e-10	0.0028	214547	-0.0173	3	C	T
ebi-a-GCST90000046	Age at first sexual intercourse	rs9843653	49920571	6.6e-10	0.0031	182791	-0.0189	3	C	T
ebi-a-GCST90000045	Age at first sexual intercourse	rs113367286	140144414	1.2e-08	0.0031	214547	0.0172	7	T	C
ebi-a-GCST90000046	Age at first sexual intercourse	rs113367286	140144414	2.9e-08	0.0035	182791	0.0194	7	T	C
ukb-b-12405	Age at first live birth	rs9843653	49920571	6.2e-24	0.00334696	170498	-0.0337663	3	C	T	0.513003
ukb-a-319	Age at first live birth	rs9843653	49920571	1.79e-16	0.00394259	123846	-0.0324724	3	C	T	0.514555
ebi-a-GCST90000048	Age at first birth	rs9843653	49920571	5.91e-31	0.0103	418758	-0.1194	3	C	T
ebi-a-GCST90000050	Age at first birth	rs9843653	49920571	1.26e-30	0.0094	542901	-0.1086	3	C	T
ebi-a-GCST90000048	Age at first birth	rs7468585	23347579	1.2e-09	0.0102	418758	0.0617	9	G	A
ebi-a-GCST90000048	Age at first birth	rs13230911	2203369	2.24e-08	0.0118	418758	-0.0663	7	T	C
ebi-a-GCST90000050	Age at first birth	rs113367286	140144414	3.36e-08	0.0105	542901	0.0578	7	T	C
ieu-b-5118	Adult BMI sex-combined	rs9843653	49920571	1.5e-37	0.00137056		0.0175503	3	C	T	0.511814
ieu-b-5118	Adult BMI sex-combined	rs13107325	103188709	3.1e-28	0.00260568		0.0287138	4	T	C	0.07489
ieu-b-5118	Adult BMI sex-combined	rs2960578	21143739	8.6e-20	0.00137333		-0.0125038	18	G	T	0.496412
ieu-b-5118	Adult BMI sex-combined	rs77779142	65599656	1.1e-12	0.00184089		0.0130971	11	T	C	0.166167
ieu-b-5118	Adult BMI sex-combined	rs7012814	9173358	3.2e-12	0.00138341		0.00963782	8	A	G	0.474044
ieu-b-5118	Adult BMI sex-combined	rs11189472	99797468	1.7e-10	0.00144619		-0.0092336	10	A	C	0.353217
ieu-b-5118	Adult BMI sex-combined	rs10768967	43641000	1e-09	0.00138805		-0.00847087	11	T	C	0.423572
ieu-b-5118	Adult BMI sex-combined	rs707896	26116424	1.6e-09	0.00185939		-0.0112192	6	A	G	0.161454
ieu-b-5118	Adult BMI sex-combined	rs738140	41884954	2.6e-09	0.00148784		-0.00885996	22	G	A	0.310157
ieu-b-5118	Adult BMI sex-combined	rs3769941	166185240	3.5e-08	0.00156673		-0.00864112	2	G	A	0.255693
ieu-b-5117	Adult BMI females	rs9843653	49920571	4.2e-19	0.00196762		0.0175757	3	C	T	0.510362
ieu-b-5117	Adult BMI females	rs13107325	103188709	1.9e-14	0.00375909		0.0287868	4	T	C	0.073982
ieu-b-5117	Adult BMI females	rs738140	41884954	1.8e-08	0.0021319		-0.0119979	22	G	A	0.310974
ieu-b-5117	Adult BMI females	rs2960578	21143739	2.7e-08	0.0019687		-0.0109482	18	G	T	0.497208
ebi-a-GCST90096924	Added salt consumption	rs10513925	58823309	3.83e-16	0.000343572	323995	-0.00279803	18	T	C
ebi-a-GCST90096924	Added salt consumption	rs549814	45153508	4.67e-08	0.000329552	323995	0.00180043	2	T	C
ebi-a-GCST90012792	Acceptance of an invitation to participate in a mental health questionnaire	rs7468585	23347579	1.2e-08	0.000972598	294787	0.0055193	9	G	A	0.473236
ebi-a-GCST90012792	Acceptance of an invitation to participate in a mental health questionnaire	rs13151920	159651881	1.4e-08	0.00100259	294787	-0.00568138	4	A	G	0.392113
ebi-a-GCST006099	Accelerometer-based physical activity measurement (average acceleration)	rs10828248	21824619	1.5e-08	0.0381651	91084	-0.216243	10	G	A	0.344774
ukb-b-4982	Able to confide	rs11847410	30159698	7.7e-11	0.00400835	448858	-0.0260831	14	C	T	0.41582
ukb-b-11452	6mm strong meridian (right)	rs115163286	38109435	4.1e-08	0.0100137	84303	0.0549232	1	G	A	0.054416
ieu-b-4808	25 hydroxyvitamin D level	rs7012814	9173358	0	0.00196		0.012469	8	A	G	0.474299
ieu-b-4812	25 hydroxyvitamin D level	rs7012814	9173358	1.99e-10	0.00196		0.012469	8	A	G	0.474299

### Sheet: Table S14
Table S14: Phenotypes of knockout models of genes identified by meta-analysis of GWAS for cheese consumption, retrieved in the Mouse Genome Informatics (MGI) database.
( Genes involved in phenotypes related to brain function and behaviors have been bolded .)
Input	MGI Gene/Marker ID	Symbol	Name	Feature Type	Chr	Strand	Start	End	Ensembl ID	Entrez Gene ID	MP ID	Term
ACO2	MGI:87880	Aco2	aconitase 2, mitochondrial	protein coding gene	15	+	81756664	81799338	ENSMUSG00000022477	11429	MP:0011100	preweaning lethality, complete penetrance
ARID1B	MGI:1926129	Arid1b	AT-rich interaction domain 1B	protein coding gene	17	+	5044607	5397931	ENSMUSG00000069729	239985	MP:0006254	thin cerebral cortex
ARID1B	MGI:1926129	Arid1b	AT-rich interaction domain 1B	protein coding gene	17	+	5044607	5397931	ENSMUSG00000069729	239985	MP:0002989	small kidney
ARID1B	MGI:1926129	Arid1b	AT-rich interaction domain 1B	protein coding gene	17	+	5044607	5397931	ENSMUSG00000069729	239985	MP:0002188	small heart
ARID1B	MGI:1926129	Arid1b	AT-rich interaction domain 1B	protein coding gene	17	+	5044607	5397931	ENSMUSG00000069729	239985	MP:0012318	slow extinction of fear memory
ARID1B	MGI:1926129	Arid1b	AT-rich interaction domain 1B	protein coding gene	17	+	5044607	5397931	ENSMUSG00000069729	239985	MP:0011110	preweaning lethality, incomplete penetrance
ARID1B	MGI:1926129	Arid1b	AT-rich interaction domain 1B	protein coding gene	17	+	5044607	5397931	ENSMUSG00000069729	239985	MP:0011100	preweaning lethality, complete penetrance
ARID1B	MGI:1926129	Arid1b	AT-rich interaction domain 1B	protein coding gene	17	+	5044607	5397931	ENSMUSG00000069729	239985	MP:0001732	postnatal growth retardation
ARID1B	MGI:1926129	Arid1b	AT-rich interaction domain 1B	protein coding gene	17	+	5044607	5397931	ENSMUSG00000069729	239985	MP:0011089	perinatal lethality, complete penetrance
ARID1B	MGI:1926129	Arid1b	AT-rich interaction domain 1B	protein coding gene	17	+	5044607	5397931	ENSMUSG00000069729	239985	MP:0000747	muscle weakness
ARID1B	MGI:1926129	Arid1b	AT-rich interaction domain 1B	protein coding gene	17	+	5044607	5397931	ENSMUSG00000069729	239985	MP:0001925	male infertility
ARID1B	MGI:1926129	Arid1b	AT-rich interaction domain 1B	protein coding gene	17	+	5044607	5397931	ENSMUSG00000069729	239985	MP:0011400	lethality, complete penetrance
ARID1B	MGI:1926129	Arid1b	AT-rich interaction domain 1B	protein coding gene	17	+	5044607	5397931	ENSMUSG00000069729	239985	MP:0001973	increased thermal nociceptive threshold
ARID1B	MGI:1926129	Arid1b	AT-rich interaction domain 1B	protein coding gene	17	+	5044607	5397931	ENSMUSG00000069729	239985	MP:0001409	increased stereotypic behavior
ARID1B	MGI:1926129	Arid1b	AT-rich interaction domain 1B	protein coding gene	17	+	5044607	5397931	ENSMUSG00000069729	239985	MP:0001441	increased grooming behavior
ARID1B	MGI:1926129	Arid1b	AT-rich interaction domain 1B	protein coding gene	17	+	5044607	5397931	ENSMUSG00000069729	239985	MP:0020421	increased freezing behavior
ARID1B	MGI:1926129	Arid1b	AT-rich interaction domain 1B	protein coding gene	17	+	5044607	5397931	ENSMUSG00000069729	239985	MP:0003459	increased fear-related response
ARID1B	MGI:1926129	Arid1b	AT-rich interaction domain 1B	protein coding gene	17	+	5044607	5397931	ENSMUSG00000069729	239985	MP:0005553	increased circulating creatinine level
ARID1B	MGI:1926129	Arid1b	AT-rich interaction domain 1B	protein coding gene	17	+	5044607	5397931	ENSMUSG00000069729	239985	MP:0001363	increased anxiety-related response
ARID1B	MGI:1926129	Arid1b	AT-rich interaction domain 1B	protein coding gene	17	+	5044607	5397931	ENSMUSG00000069729	239985	MP:0009456	impaired cued conditioning behavior
ARID1B	MGI:1926129	Arid1b	AT-rich interaction domain 1B	protein coding gene	17	+	5044607	5397931	ENSMUSG00000069729	239985	MP:0001405	impaired coordination
ARID1B	MGI:1926129	Arid1b	AT-rich interaction domain 1B	protein coding gene	17	+	5044607	5397931	ENSMUSG00000069729	239985	MP:0001891	hydrocephaly
ARID1B	MGI:1926129	Arid1b	AT-rich interaction domain 1B	protein coding gene	17	+	5044607	5397931	ENSMUSG00000069729	239985	MP:0008535	enlarged lateral ventricles
ARID1B	MGI:1926129	Arid1b	AT-rich interaction domain 1B	protein coding gene	17	+	5044607	5397931	ENSMUSG00000069729	239985	MP:0009455	enhanced cued conditioning behavior
ARID1B	MGI:1926129	Arid1b	AT-rich interaction domain 1B	protein coding gene	17	+	5044607	5397931	ENSMUSG00000069729	239985	MP:0001785	edema
ARID1B	MGI:1926129	Arid1b	AT-rich interaction domain 1B	protein coding gene	17	+	5044607	5397931	ENSMUSG00000069729	239985	MP:0001489	decreased startle reflex
ARID1B	MGI:1926129	Arid1b	AT-rich interaction domain 1B	protein coding gene	17	+	5044607	5397931	ENSMUSG00000069729	239985	MP:0009142	decreased prepulse inhibition
ARID1B	MGI:1926129	Arid1b	AT-rich interaction domain 1B	protein coding gene	17	+	5044607	5397931	ENSMUSG00000069729	239985	MP:0008948	decreased neuron number
ARID1B	MGI:1926129	Arid1b	AT-rich interaction domain 1B	protein coding gene	17	+	5044607	5397931	ENSMUSG00000069729	239985	MP:0001402	decreased locomotor activity
ARID1B	MGI:1926129	Arid1b	AT-rich interaction domain 1B	protein coding gene	17	+	5044607	5397931	ENSMUSG00000069729	239985	MP:0003918	decreased kidney weight
ARID1B	MGI:1926129	Arid1b	AT-rich interaction domain 1B	protein coding gene	17	+	5044607	5397931	ENSMUSG00000069729	239985	MP:0002834	decreased heart weight
ARID1B	MGI:1926129	Arid1b	AT-rich interaction domain 1B	protein coding gene	17	+	5044607	5397931	ENSMUSG00000069729	239985	MP:0010053	decreased grip strength
ARID1B	MGI:1926129	Arid1b	AT-rich interaction domain 1B	protein coding gene	17	+	5044607	5397931	ENSMUSG00000069729	239985	MP:0013278	decreased fasting circulating glucose level
ARID1B	MGI:1926129	Arid1b	AT-rich interaction domain 1B	protein coding gene	17	+	5044607	5397931	ENSMUSG00000069729	239985	MP:0001417	decreased exploration in new environment
ARID1B	MGI:1926129	Arid1b	AT-rich interaction domain 1B	protein coding gene	17	+	5044607	5397931	ENSMUSG00000069729	239985	MP:0012460	decreased dentate gyrus size
ARID1B	MGI:1926129	Arid1b	AT-rich interaction domain 1B	protein coding gene	17	+	5044607	5397931	ENSMUSG00000069729	239985	MP:0000781	decreased corpus callosum size
ARID1B	MGI:1926129	Arid1b	AT-rich interaction domain 1B	protein coding gene	17	+	5044607	5397931	ENSMUSG00000069729	239985	MP:0004701	decreased circulating insulin-like growth factor I level
ARID1B	MGI:1926129	Arid1b	AT-rich interaction domain 1B	protein coding gene	17	+	5044607	5397931	ENSMUSG00000069729	239985	MP:0020594	decreased cerebral cortex cell number
ARID1B	MGI:1926129	Arid1b	AT-rich interaction domain 1B	protein coding gene	17	+	5044607	5397931	ENSMUSG00000069729	239985	MP:0001262	decreased body weight
ARID1B	MGI:1926129	Arid1b	AT-rich interaction domain 1B	protein coding gene	17	+	5044607	5397931	ENSMUSG00000069729	239985	MP:0001265	decreased body size
ARID1B	MGI:1926129	Arid1b	AT-rich interaction domain 1B	protein coding gene	17	+	5044607	5397931	ENSMUSG00000069729	239985	MP:0001258	decreased body length
ARID1B	MGI:1926129	Arid1b	AT-rich interaction domain 1B	protein coding gene	17	+	5044607	5397931	ENSMUSG00000069729	239985	MP:0009703	decreased birth body size
ARID1B	MGI:1926129	Arid1b	AT-rich interaction domain 1B	protein coding gene	17	+	5044607	5397931	ENSMUSG00000069729	239985	MP:0014115	cognitive inflexibility
ARID1B	MGI:1926129	Arid1b	AT-rich interaction domain 1B	protein coding gene	17	+	5044607	5397931	ENSMUSG00000069729	239985	MP:0001529	abnormal vocalization
ARID1B	MGI:1926129	Arid1b	AT-rich interaction domain 1B	protein coding gene	17	+	5044607	5397931	ENSMUSG00000069729	239985	MP:0000689	abnormal spleen morphology
ARID1B	MGI:1926129	Arid1b	AT-rich interaction domain 1B	protein coding gene	17	+	5044607	5397931	ENSMUSG00000069729	239985	MP:0001360	abnormal social investigation
ARID1B	MGI:1926129	Arid1b	AT-rich interaction domain 1B	protein coding gene	17	+	5044607	5397931	ENSMUSG00000069729	239985	MP:0020395	abnormal response to social novelty
ARID1B	MGI:1926129	Arid1b	AT-rich interaction domain 1B	protein coding gene	17	+	5044607	5397931	ENSMUSG00000069729	239985	MP:0008432	abnormal long-term spatial reference memory
ARID1B	MGI:1926129	Arid1b	AT-rich interaction domain 1B	protein coding gene	17	+	5044607	5397931	ENSMUSG00000069729	239985	MP:0008831	abnormal insulin-like growth factor I level
ARID1B	MGI:1926129	Arid1b	AT-rich interaction domain 1B	protein coding gene	17	+	5044607	5397931	ENSMUSG00000069729	239985	MP:0005645	abnormal hypothalamus physiology
ARID1B	MGI:1926129	Arid1b	AT-rich interaction domain 1B	protein coding gene	17	+	5044607	5397931	ENSMUSG00000069729	239985	MP:0001764	abnormal homeostasis
ARID1B	MGI:1926129	Arid1b	AT-rich interaction domain 1B	protein coding gene	17	+	5044607	5397931	ENSMUSG00000069729	239985	MP:0008284	abnormal hippocampus pyramidal cell layer
ARID1B	MGI:1926129	Arid1b	AT-rich interaction domain 1B	protein coding gene	17	+	5044607	5397931	ENSMUSG00000069729	239985	MP:0020420	abnormal freezing behavior
ARID1B	MGI:1926129	Arid1b	AT-rich interaction domain 1B	protein coding gene	17	+	5044607	5397931	ENSMUSG00000069729	239985	MP:0030981	abnormal dentate gyrus subgranular zone morphology
ARID1B	MGI:1926129	Arid1b	AT-rich interaction domain 1B	protein coding gene	17	+	5044607	5397931	ENSMUSG00000069729	239985	MP:0004950	abnormal brain vasculature morphology
ARID5B	MGI:2175912	Arid5b	AT-rich interaction domain 5B	protein coding gene	10	-	67928350	68114570	ENSMUSG00000019947	71371	MP:0031286	unilateral cryptorchism
ARID5B	MGI:2175912	Arid5b	AT-rich interaction domain 5B	protein coding gene	10	-	67928350	68114570	ENSMUSG00000019947	71371	MP:0001823	thymus hypoplasia
ARID5B	MGI:2175912	Arid5b	AT-rich interaction domain 5B	protein coding gene	10	-	67928350	68114570	ENSMUSG00000019947	71371	MP:0000711	thymus cortex hypoplasia
ARID5B	MGI:2175912	Arid5b	AT-rich interaction domain 5B	protein coding gene	10	-	67928350	68114570	ENSMUSG00000019947	71371	MP:0000694	spleen hypoplasia
ARID5B	MGI:2175912	Arid5b	AT-rich interaction domain 5B	protein coding gene	10	-	67928350	68114570	ENSMUSG00000019947	71371	MP:0002637	small uterus
ARID5B	MGI:2175912	Arid5b	AT-rich interaction domain 5B	protein coding gene	10	-	67928350	68114570	ENSMUSG00000019947	71371	MP:0001147	small testis
ARID5B	MGI:2175912	Arid5b	AT-rich interaction domain 5B	protein coding gene	10	-	67928350	68114570	ENSMUSG00000019947	71371	MP:0030383	small presphenoid bone
ARID5B	MGI:2175912	Arid5b	AT-rich interaction domain 5B	protein coding gene	10	-	67928350	68114570	ENSMUSG00000019947	71371	MP:0002989	small kidney
ARID5B	MGI:2175912	Arid5b	AT-rich interaction domain 5B	protein coding gene	10	-	67928350	68114570	ENSMUSG00000019947	71371	MP:0009396	small endometrial glands
ARID5B	MGI:2175912	Arid5b	AT-rich interaction domain 5B	protein coding gene	10	-	67928350	68114570	ENSMUSG00000019947	71371	MP:0008489	slow postnatal weight gain
ARID5B	MGI:2175912	Arid5b	AT-rich interaction domain 5B	protein coding gene	10	-	67928350	68114570	ENSMUSG00000019947	71371	MP:0002764	short tibia
ARID5B	MGI:2175912	Arid5b	AT-rich interaction domain 5B	protein coding gene	10	-	67928350	68114570	ENSMUSG00000019947	71371	MP:0000445	short snout
ARID5B	MGI:2175912	Arid5b	AT-rich interaction domain 5B	protein coding gene	10	-	67928350	68114570	ENSMUSG00000019947	71371	MP:0000091	short premaxilla
ARID5B	MGI:2175912	Arid5b	AT-rich interaction domain 5B	protein coding gene	10	-	67928350	68114570	ENSMUSG00000019947	71371	MP:0004471	short nasal bone
ARID5B	MGI:2175912	Arid5b	AT-rich interaction domain 5B	protein coding gene	10	-	67928350	68114570	ENSMUSG00000019947	71371	MP:0000097	short maxilla
ARID5B	MGI:2175912	Arid5b	AT-rich interaction domain 5B	protein coding gene	10	-	67928350	68114570	ENSMUSG00000019947	71371	MP:0001154	seminiferous tubule degeneration
ARID5B	MGI:2175912	Arid5b	AT-rich interaction domain 5B	protein coding gene	10	-	67928350	68114570	ENSMUSG00000019947	71371	MP:0001922	reduced male fertility
ARID5B	MGI:2175912	Arid5b	AT-rich interaction domain 5B	protein coding gene	10	-	67928350	68114570	ENSMUSG00000019947	71371	MP:0002082	postnatal lethality
ARID5B	MGI:2175912	Arid5b	AT-rich interaction domain 5B	protein coding gene	10	-	67928350	68114570	ENSMUSG00000019947	71371	MP:0001732	postnatal growth retardation
ARID5B	MGI:2175912	Arid5b	AT-rich interaction domain 5B	protein coding gene	10	-	67928350	68114570	ENSMUSG00000019947	71371	MP:0001443	poor grooming
ARID5B	MGI:2175912	Arid5b	AT-rich interaction domain 5B	protein coding gene	10	-	67928350	68114570	ENSMUSG00000019947	71371	MP:0011090	perinatal lethality, incomplete penetrance
ARID5B	MGI:2175912	Arid5b	AT-rich interaction domain 5B	protein coding gene	10	-	67928350	68114570	ENSMUSG00000019947	71371	MP:0004969	pale kidney
ARID5B	MGI:2175912	Arid5b	AT-rich interaction domain 5B	protein coding gene	10	-	67928350	68114570	ENSMUSG00000019947	71371	MP:0011088	neonatal lethality, incomplete penetrance
ARID5B	MGI:2175912	Arid5b	AT-rich interaction domain 5B	protein coding gene	10	-	67928350	68114570	ENSMUSG00000019947	71371	MP:0001859	kidney inflammation
ARID5B	MGI:2175912	Arid5b	AT-rich interaction domain 5B	protein coding gene	10	-	67928350	68114570	ENSMUSG00000019947	71371	MP:0008082	increased single-positive T cell number
ARID5B	MGI:2175912	Arid5b	AT-rich interaction domain 5B	protein coding gene	10	-	67928350	68114570	ENSMUSG00000019947	71371	MP:0011939	increased food intake
ARID5B	MGI:2175912	Arid5b	AT-rich interaction domain 5B	protein coding gene	10	-	67928350	68114570	ENSMUSG00000019947	71371	MP:0005565	increased blood urea nitrogen level
ARID5B	MGI:2175912	Arid5b	AT-rich interaction domain 5B	protein coding gene	10	-	67928350	68114570	ENSMUSG00000019947	71371	MP:0001926	female infertility
ARID5B	MGI:2175912	Arid5b	AT-rich interaction domain 5B	protein coding gene	10	-	67928350	68114570	ENSMUSG00000019947	71371	MP:0001783	decreased white adipose tissue amount
ARID5B	MGI:2175912	Arid5b	AT-rich interaction domain 5B	protein coding gene	10	-	67928350	68114570	ENSMUSG00000019947	71371	MP:0005659	decreased susceptibility to diet-induced obesity
ARID5B	MGI:2175912	Arid5b	AT-rich interaction domain 5B	protein coding gene	10	-	67928350	68114570	ENSMUSG00000019947	71371	MP:0008208	decreased pro-B cell number
ARID5B	MGI:2175912	Arid5b	AT-rich interaction domain 5B	protein coding gene	10	-	67928350	68114570	ENSMUSG00000019947	71371	MP:0005459	decreased percent body fat/body weight
ARID5B	MGI:2175912	Arid5b	AT-rich interaction domain 5B	protein coding gene	10	-	67928350	68114570	ENSMUSG00000019947	71371	MP:0009895	decreased palatine bone horizontal plate size
ARID5B	MGI:2175912	Arid5b	AT-rich interaction domain 5B	protein coding gene	10	-	67928350	68114570	ENSMUSG00000019947	71371	MP:0011940	decreased food intake
ARID5B	MGI:2175912	Arid5b	AT-rich interaction domain 5B	protein coding gene	10	-	67928350	68114570	ENSMUSG00000019947	71371	MP:0011708	decreased fibroblast cell migration
ARID5B	MGI:2175912	Arid5b	AT-rich interaction domain 5B	protein coding gene	10	-	67928350	68114570	ENSMUSG00000019947	71371	MP:0005092	decreased double-positive T cell number
ARID5B	MGI:2175912	Arid5b	AT-rich interaction domain 5B	protein coding gene	10	-	67928350	68114570	ENSMUSG00000019947	71371	MP:0009137	decreased brown fat lipid droplet number
ARID5B	MGI:2175912	Arid5b	AT-rich interaction domain 5B	protein coding gene	10	-	67928350	68114570	ENSMUSG00000019947	71371	MP:0001780	decreased brown adipose tissue amount
ARID5B	MGI:2175912	Arid5b	AT-rich interaction domain 5B	protein coding gene	10	-	67928350	68114570	ENSMUSG00000019947	71371	MP:0000333	decreased bone marrow cell number
ARID5B	MGI:2175912	Arid5b	AT-rich interaction domain 5B	protein coding gene	10	-	67928350	68114570	ENSMUSG00000019947	71371	MP:0001262	decreased body weight
ARID5B	MGI:2175912	Arid5b	AT-rich interaction domain 5B	protein coding gene	10	-	67928350	68114570	ENSMUSG00000019947	71371	MP:0001265	decreased body size
ARID5B	MGI:2175912	Arid5b	AT-rich interaction domain 5B	protein coding gene	10	-	67928350	68114570	ENSMUSG00000019947	71371	MP:0001258	decreased body length
ARID5B	MGI:2175912	Arid5b	AT-rich interaction domain 5B	protein coding gene	10	-	67928350	68114570	ENSMUSG00000019947	71371	MP:0002286	cryptorchism
ARID5B	MGI:2175912	Arid5b	AT-rich interaction domain 5B	protein coding gene	10	-	67928350	68114570	ENSMUSG00000019947	71371	MP:0030189	broad snout
ARID5B	MGI:2175912	Arid5b	AT-rich interaction domain 5B	protein coding gene	10	-	67928350	68114570	ENSMUSG00000019947	71371	MP:0031287	bilateral cryptorchism
ARID5B	MGI:2175912	Arid5b	AT-rich interaction domain 5B	protein coding gene	10	-	67928350	68114570	ENSMUSG00000019947	71371	MP:0008146	asymmetric sternocostal joints
ARID5B	MGI:2175912	Arid5b	AT-rich interaction domain 5B	protein coding gene	10	-	67928350	68114570	ENSMUSG00000019947	71371	MP:0001155	arrest of spermatogenesis
ARID5B	MGI:2175912	Arid5b	AT-rich interaction domain 5B	protein coding gene	10	-	67928350	68114570	ENSMUSG00000019947	71371	MP:0001132	absent mature ovarian follicles
ARID5B	MGI:2175912	Arid5b	AT-rich interaction domain 5B	protein coding gene	10	-	67928350	68114570	ENSMUSG00000019947	71371	MP:0001134	absent corpus luteum
ARID5B	MGI:2175912	Arid5b	AT-rich interaction domain 5B	protein coding gene	10	-	67928350	68114570	ENSMUSG00000019947	71371	MP:0004599	abnormal vertebral arch morphology
ARID5B	MGI:2175912	Arid5b	AT-rich interaction domain 5B	protein coding gene	10	-	67928350	68114570	ENSMUSG00000019947	71371	MP:0000137	abnormal vertebrae morphology
ARID5B	MGI:2175912	Arid5b	AT-rich interaction domain 5B	protein coding gene	10	-	67928350	68114570	ENSMUSG00000019947	71371	MP:0000157	abnormal sternum morphology
ARID5B	MGI:2175912	Arid5b	AT-rich interaction domain 5B	protein coding gene	10	-	67928350	68114570	ENSMUSG00000019947	71371	MP:0000767	abnormal smooth muscle morphology
ARID5B	MGI:2175912	Arid5b	AT-rich interaction domain 5B	protein coding gene	10	-	67928350	68114570	ENSMUSG00000019947	71371	MP:0005508	abnormal skeleton morphology
ARID5B	MGI:2175912	Arid5b	AT-rich interaction domain 5B	protein coding gene	10	-	67928350	68114570	ENSMUSG00000019947	71371	MP:0005325	abnormal renal glomerulus morphology
ARID5B	MGI:2175912	Arid5b	AT-rich interaction domain 5B	protein coding gene	10	-	67928350	68114570	ENSMUSG00000019947	71371	MP:0003755	abnormal palate morphology
ARID5B	MGI:2175912	Arid5b	AT-rich interaction domain 5B	protein coding gene	10	-	67928350	68114570	ENSMUSG00000019947	71371	MP:0001126	abnormal ovary morphology
ARID5B	MGI:2175912	Arid5b	AT-rich interaction domain 5B	protein coding gene	10	-	67928350	68114570	ENSMUSG00000019947	71371	MP:0000074	abnormal neurocranium morphology
ARID5B	MGI:2175912	Arid5b	AT-rich interaction domain 5B	protein coding gene	10	-	67928350	68114570	ENSMUSG00000019947	71371	MP:0001376	abnormal mating receptivity
ARID5B	MGI:2175912	Arid5b	AT-rich interaction domain 5B	protein coding gene	10	-	67928350	68114570	ENSMUSG00000019947	71371	MP:0001377	abnormal mating frequency
ARID5B	MGI:2175912	Arid5b	AT-rich interaction domain 5B	protein coding gene	10	-	67928350	68114570	ENSMUSG00000019947	71371	MP:0001145	abnormal male reproductive system morphology
ARID5B	MGI:2175912	Arid5b	AT-rich interaction domain 5B	protein coding gene	10	-	67928350	68114570	ENSMUSG00000019947	71371	MP:0002401	abnormal lymphopoiesis
ARID5B	MGI:2175912	Arid5b	AT-rich interaction domain 5B	protein coding gene	10	-	67928350	68114570	ENSMUSG00000019947	71371	MP:0000165	abnormal long bone hypertrophic chondrocyte zone
ARID5B	MGI:2175912	Arid5b	AT-rich interaction domain 5B	protein coding gene	10	-	67928350	68114570	ENSMUSG00000019947	71371	MP:0003055	abnormal long bone epiphyseal plate morphology
ARID5B	MGI:2175912	Arid5b	AT-rich interaction domain 5B	protein coding gene	10	-	67928350	68114570	ENSMUSG00000019947	71371	MP:0002136	abnormal kidney physiology
ARID5B	MGI:2175912	Arid5b	AT-rich interaction domain 5B	protein coding gene	10	-	67928350	68114570	ENSMUSG00000019947	71371	MP:0002135	abnormal kidney morphology
ARID5B	MGI:2175912	Arid5b	AT-rich interaction domain 5B	protein coding gene	10	-	67928350	68114570	ENSMUSG00000019947	71371	MP:0002722	abnormal immune system organ morphology
ARID5B	MGI:2175912	Arid5b	AT-rich interaction domain 5B	protein coding gene	10	-	67928350	68114570	ENSMUSG00000019947	71371	MP:0000107	abnormal frontal bone morphology
ARID5B	MGI:2175912	Arid5b	AT-rich interaction domain 5B	protein coding gene	10	-	67928350	68114570	ENSMUSG00000019947	71371	MP:0002161	abnormal fertility/fecundity
ARID5B	MGI:2175912	Arid5b	AT-rich interaction domain 5B	protein coding gene	10	-	67928350	68114570	ENSMUSG00000019947	71371	MP:0001119	abnormal female reproductive system morphology
ARID5B	MGI:2175912	Arid5b	AT-rich interaction domain 5B	protein coding gene	10	-	67928350	68114570	ENSMUSG00000019947	71371	MP:0009115	abnormal fat cell morphology
ARID5B	MGI:2175912	Arid5b	AT-rich interaction domain 5B	protein coding gene	10	-	67928350	68114570	ENSMUSG00000019947	71371	MP:0008272	abnormal endochondral bone ossification
ARID5B	MGI:2175912	Arid5b	AT-rich interaction domain 5B	protein coding gene	10	-	67928350	68114570	ENSMUSG00000019947	71371	MP:0003091	abnormal cell migration
ARID5B	MGI:2175912	Arid5b	AT-rich interaction domain 5B	protein coding gene	10	-	67928350	68114570	ENSMUSG00000019947	71371	MP:0008295	abnormal adrenal gland zona reticularis morphology
ARID5B	MGI:2175912	Arid5b	AT-rich interaction domain 5B	protein coding gene	10	-	67928350	68114570	ENSMUSG00000019947	71371	MP:0000003	abnormal adipose tissue morphology
ATAD2B	MGI:2444798	Atad2b	ATPase family, AAA domain containing 2B	protein coding gene	12	+	4967353	5097394	ENSMUSG00000052812	320817	MP:0001923	reduced female fertility
ATAD2B	MGI:2444798	Atad2b	ATPase family, AAA domain containing 2B	protein coding gene	12	+	4967353	5097394	ENSMUSG00000052812	320817	MP:0004357	long tibia
ATAD2B	MGI:2444798	Atad2b	ATPase family, AAA domain containing 2B	protein coding gene	12	+	4967353	5097394	ENSMUSG00000052812	320817	MP:0001399	hyperactivity
ATAD2B	MGI:2444798	Atad2b	ATPase family, AAA domain containing 2B	protein coding gene	12	+	4967353	5097394	ENSMUSG00000052812	320817	MP:0008040	decreased NK T cell number
ATAD2B	MGI:2444798	Atad2b	ATPase family, AAA domain containing 2B	protein coding gene	12	+	4967353	5097394	ENSMUSG00000052812	320817	MP:0001417	decreased exploration in new environment
ATAD2B	MGI:2444798	Atad2b	ATPase family, AAA domain containing 2B	protein coding gene	12	+	4967353	5097394	ENSMUSG00000052812	320817	MP:0000186	decreased circulating HDL cholesterol level
ATAD2B	MGI:2444798	Atad2b	ATPase family, AAA domain containing 2B	protein coding gene	12	+	4967353	5097394	ENSMUSG00000052812	320817	MP:0005179	decreased circulating cholesterol level
ATAD2B	MGI:2444798	Atad2b	ATPase family, AAA domain containing 2B	protein coding gene	12	+	4967353	5097394	ENSMUSG00000052812	320817	MP:0001265	decreased body size
ATAD2B	MGI:2444798	Atad2b	ATPase family, AAA domain containing 2B	protein coding gene	12	+	4967353	5097394	ENSMUSG00000052812	320817	MP:0002066	abnormal motor capabilities/coordination/movement
ATAD2B	MGI:2444798	Atad2b	ATPase family, AAA domain containing 2B	protein coding gene	12	+	4967353	5097394	ENSMUSG00000052812	320817	MP:0002135	abnormal kidney morphology
ATAD2B	MGI:2444798	Atad2b	ATPase family, AAA domain containing 2B	protein coding gene	12	+	4967353	5097394	ENSMUSG00000052812	320817	MP:0001469	abnormal contextual conditioning behavior
ATAD2B	MGI:2444798	Atad2b	ATPase family, AAA domain containing 2B	protein coding gene	12	+	4967353	5097394	ENSMUSG00000052812	320817	MP:0004738	abnormal auditory brainstem response
CCDC18	MGI:1922974	Ccdc18	coiled-coil domain containing 18	protein coding gene	5	+	108280741	108381494	ENSMUSG00000056531	73254	MP:0001552	increased circulating triglyceride level
CCDC18	MGI:1922974	Ccdc18	coiled-coil domain containing 18	protein coding gene	5	+	108280741	108381494	ENSMUSG00000056531	73254	MP:0005568	increased circulating total protein level
CCDC18	MGI:1922974	Ccdc18	coiled-coil domain containing 18	protein coding gene	5	+	108280741	108381494	ENSMUSG00000056531	73254	MP:0005633	increased circulating sodium level
CCDC18	MGI:1922974	Ccdc18	coiled-coil domain containing 18	protein coding gene	5	+	108280741	108381494	ENSMUSG00000056531	73254	MP:0003443	increased circulating glycerol level
CCDC18	MGI:1922974	Ccdc18	coiled-coil domain containing 18	protein coding gene	5	+	108280741	108381494	ENSMUSG00000056531	73254	MP:0001554	increased circulating free fatty acids level
CCDC18	MGI:1922974	Ccdc18	coiled-coil domain containing 18	protein coding gene	5	+	108280741	108381494	ENSMUSG00000056531	73254	MP:0002968	increased circulating alkaline phosphatase level
CDH20	MGI:1346069	Cdh20	cadherin 20	protein coding gene	1	+	104696254	104923206	ENSMUSG00000050840	23836	MP:0002574	increased vertical activity
CDH20	MGI:1346069	Cdh20	cadherin 20	protein coding gene	1	+	104696254	104923206	ENSMUSG00000050840	23836	MP:0005635	decreased circulating bilirubin level
CFL1	MGI:101757	Cfl1	cofilin 1, non-muscle	protein coding gene	19	+	5540483	5544059	ENSMUSG00000056201	12631	MP:0000930	wavy neural tube
CFL1	MGI:101757	Cfl1	cofilin 1, non-muscle	protein coding gene	19	+	5540483	5544059	ENSMUSG00000056201	12631	MP:0002064	seizures
CFL1	MGI:1202305	Vps72	vacuolar protein sorting 72	protein coding gene	3	+	95018353	95030362	ENSMUSG00000008958	21427	MP:0011100	preweaning lethality, complete penetrance
CFL1	MGI:101757	Cfl1	cofilin 1, non-muscle	protein coding gene	19	+	5540483	5544059	ENSMUSG00000056201	12631	MP:0011100	preweaning lethality, complete penetrance
CFL1	MGI:101757	Cfl1	cofilin 1, non-muscle	protein coding gene	19	+	5540483	5544059	ENSMUSG00000056201	12631	MP:0011091	prenatal lethality, complete penetrance
CFL1	MGI:101757	Cfl1	cofilin 1, non-muscle	protein coding gene	19	+	5540483	5544059	ENSMUSG00000056201	12631	MP:0003424	premature neuronal precursor differentiation
CFL1	MGI:101757	Cfl1	cofilin 1, non-muscle	protein coding gene	19	+	5540483	5544059	ENSMUSG00000056201	12631	MP:0002083	premature death
CFL1	MGI:101757	Cfl1	cofilin 1, non-muscle	protein coding gene	19	+	5540483	5544059	ENSMUSG00000056201	12631	MP:0011086	postnatal lethality, incomplete penetrance
CFL1	MGI:101757	Cfl1	cofilin 1, non-muscle	protein coding gene	19	+	5540483	5544059	ENSMUSG00000056201	12631	MP:0001732	postnatal growth retardation
CFL1	MGI:101757	Cfl1	cofilin 1, non-muscle	protein coding gene	19	+	5540483	5544059	ENSMUSG00000056201	12631	MP:0011868	podocyte microvillus transformation
CFL1	MGI:101757	Cfl1	cofilin 1, non-muscle	protein coding gene	19	+	5540483	5544059	ENSMUSG00000056201	12631	MP:0001787	pericardial edema
CFL1	MGI:101757	Cfl1	cofilin 1, non-muscle	protein coding gene	19	+	5540483	5544059	ENSMUSG00000056201	12631	MP:0000929	open neural tube
CFL1	MGI:101757	Cfl1	cofilin 1, non-muscle	protein coding gene	19	+	5540483	5544059	ENSMUSG00000056201	12631	MP:0002962	increased urine protein level
CFL1	MGI:101757	Cfl1	cofilin 1, non-muscle	protein coding gene	19	+	5540483	5544059	ENSMUSG00000056201	12631	MP:0005553	increased circulating creatinine level
CFL1	MGI:101757	Cfl1	cofilin 1, non-muscle	protein coding gene	19	+	5540483	5544059	ENSMUSG00000056201	12631	MP:0000914	exencephaly
CFL1	MGI:101757	Cfl1	cofilin 1, non-muscle	protein coding gene	19	+	5540483	5544059	ENSMUSG00000056201	12631	MP:0011380	enlarged brain ventricles
CFL1	MGI:101757	Cfl1	cofilin 1, non-muscle	protein coding gene	19	+	5540483	5544059	ENSMUSG00000056201	12631	MP:0001511	disheveled coat
CFL1	MGI:101757	Cfl1	cofilin 1, non-muscle	protein coding gene	19	+	5540483	5544059	ENSMUSG00000056201	12631	MP:0012703	decreased embryonic neuroepithelium thickness
CFL1	MGI:101757	Cfl1	cofilin 1, non-muscle	protein coding gene	19	+	5540483	5544059	ENSMUSG00000056201	12631	MP:0012706	decreased embryonic neuroepithelial cell proliferation
CFL1	MGI:101757	Cfl1	cofilin 1, non-muscle	protein coding gene	19	+	5540483	5544059	ENSMUSG00000056201	12631	MP:0001698	decreased embryo size
CFL1	MGI:101757	Cfl1	cofilin 1, non-muscle	protein coding gene	19	+	5540483	5544059	ENSMUSG00000056201	12631	MP:0001393	ataxia
CFL1	MGI:101757	Cfl1	cofilin 1, non-muscle	protein coding gene	19	+	5540483	5544059	ENSMUSG00000056201	12631	MP:0005324	ascites
CFL1	MGI:101757	Cfl1	cofilin 1, non-muscle	protein coding gene	19	+	5540483	5544059	ENSMUSG00000056201	12631	MP:0013198	absent head mesenchyme
CFL1	MGI:101757	Cfl1	cofilin 1, non-muscle	protein coding gene	19	+	5540483	5544059	ENSMUSG00000056201	12631	MP:0001688	abnormal somite development
CFL1	MGI:101757	Cfl1	cofilin 1, non-muscle	protein coding gene	19	+	5540483	5544059	ENSMUSG00000056201	12631	MP:0012728	abnormal somite border morphology
CFL1	MGI:101757	Cfl1	cofilin 1, non-muscle	protein coding gene	19	+	5540483	5544059	ENSMUSG00000056201	12631	MP:0005164	abnormal response to injury
CFL1	MGI:101757	Cfl1	cofilin 1, non-muscle	protein coding gene	19	+	5540483	5544059	ENSMUSG00000056201	12631	MP:0008059	abnormal podocyte foot process morphology
CFL1	MGI:101757	Cfl1	cofilin 1, non-muscle	protein coding gene	19	+	5540483	5544059	ENSMUSG00000056201	12631	MP:0004948	abnormal neuronal precursor proliferation
CFL1	MGI:101757	Cfl1	cofilin 1, non-muscle	protein coding gene	19	+	5540483	5544059	ENSMUSG00000056201	12631	MP:0009937	abnormal neuron differentiation
CFL1	MGI:101757	Cfl1	cofilin 1, non-muscle	protein coding gene	19	+	5540483	5544059	ENSMUSG00000056201	12631	MP:0008415	abnormal neurite morphology
CFL1	MGI:101757	Cfl1	cofilin 1, non-muscle	protein coding gene	19	+	5540483	5544059	ENSMUSG00000056201	12631	MP:0002151	abnormal neural tube morphology
CFL1	MGI:101757	Cfl1	cofilin 1, non-muscle	protein coding gene	19	+	5540483	5544059	ENSMUSG00000056201	12631	MP:0005657	abnormal neural plate morphology
CFL1	MGI:101757	Cfl1	cofilin 1, non-muscle	protein coding gene	19	+	5540483	5544059	ENSMUSG00000056201	12631	MP:0002950	abnormal neural crest cell migration
CFL1	MGI:101757	Cfl1	cofilin 1, non-muscle	protein coding gene	19	+	5540483	5544059	ENSMUSG00000056201	12631	MP:0012746	abnormal neural crest cell delamination
CFL1	MGI:101757	Cfl1	cofilin 1, non-muscle	protein coding gene	19	+	5540483	5544059	ENSMUSG00000056201	12631	MP:0001286	abnormal eye development
CFL1	MGI:101757	Cfl1	cofilin 1, non-muscle	protein coding gene	19	+	5540483	5544059	ENSMUSG00000056201	12631	MP:0000788	abnormal cerebral cortex morphology
CFL1	MGI:101757	Cfl1	cofilin 1, non-muscle	protein coding gene	19	+	5540483	5544059	ENSMUSG00000056201	12631	MP:0006126	abnormal cardiac outflow tract development
CFL1	MGI:101757	Cfl1	cofilin 1, non-muscle	protein coding gene	19	+	5540483	5544059	ENSMUSG00000056201	12631	MP:0003651	abnormal axon extension
CPNE7	MGI:2142747	Cpne7	copine VII	protein coding gene	8	+	123844113	123861921	ENSMUSG00000034796	102278	MP:0031626	increased dental pulp cell apoptosis
CPNE7	MGI:2142747	Cpne7	copine VII	protein coding gene	8	+	123844113	123861921	ENSMUSG00000034796	102278	MP:0010123	increased bone mineral content
CPNE7	MGI:2142747	Cpne7	copine VII	protein coding gene	8	+	123844113	123861921	ENSMUSG00000034796	102278	MP:0008008	early cellular replicative senescence
CPNE7	MGI:2142747	Cpne7	copine VII	protein coding gene	8	+	123844113	123861921	ENSMUSG00000034796	102278	MP:0002060	abnormal skin morphology
CPNE7	MGI:2142747	Cpne7	copine VII	protein coding gene	8	+	123844113	123861921	ENSMUSG00000034796	102278	MP:0030453	abnormal odontoblast morphology
CPNE7	MGI:2142747	Cpne7	copine VII	protein coding gene	8	+	123844113	123861921	ENSMUSG00000034796	102278	MP:0002689	abnormal molar morphology
CPNE7	MGI:2142747	Cpne7	copine VII	protein coding gene	8	+	123844113	123861921	ENSMUSG00000034796	102278	MP:0002818	abnormal dentin morphology
CPNE7	MGI:2142747	Cpne7	copine VII	protein coding gene	8	+	123844113	123861921	ENSMUSG00000034796	102278	MP:0013250	abnormal dental pulp morphology
CPNE7	MGI:2142747	Cpne7	copine VII	protein coding gene	8	+	123844113	123861921	ENSMUSG00000034796	102278	MP:0030559	abnormal dental pulp canal morphology
CPNE7	MGI:2142747	Cpne7	copine VII	protein coding gene	8	+	123844113	123861921	ENSMUSG00000034796	102278	MP:0000494	abnormal cecum morphology
CPNE7	MGI:2142747	Cpne7	copine VII	protein coding gene	8	+	123844113	123861921	ENSMUSG00000034796	102278	MP:0003795	abnormal bone structure
CRTAC1	MGI:1920082	Crtac1	cartilage acidic protein 1	protein coding gene	19	-	42271474	42421405	ENSMUSG00000042401	72832	MP:0010052	increased grip strength
CRTAC1	MGI:1920082	Crtac1	cartilage acidic protein 1	protein coding gene	19	-	42271474	42421405	ENSMUSG00000042401	72832	MP:0005237	abnormal olfactory tract morphology
CRTAC1	MGI:1920082	Crtac1	cartilage acidic protein 1	protein coding gene	19	-	42271474	42421405	ENSMUSG00000042401	72832	MP:0001392	abnormal locomotor behavior
CRTAC1	MGI:1920082	Crtac1	cartilage acidic protein 1	protein coding gene	19	-	42271474	42421405	ENSMUSG00000042401	72832	MP:0009450	abnormal axon fasciculation
DCC	MGI:94869	Dcc	DCC netrin 1 receptor	protein coding gene	18	-	71386705	72484140	ENSMUSG00000060534	13176	MP:0001954	respiratory distress
DCC	MGI:94869	Dcc	DCC netrin 1 receptor	protein coding gene	18	-	71386705	72484140	ENSMUSG00000060534	13176	MP:0011100	preweaning lethality, complete penetrance
DCC	MGI:1351634	Abcc6	ATP-binding cassette, sub-family C member 6	protein coding gene	7	-	45625804	45679915	ENSMUSG00000030834	27421	MP:0003197	nephrocalcinosis
DCC	MGI:94869	Dcc	DCC netrin 1 receptor	protein coding gene	18	-	71386705	72484140	ENSMUSG00000060534	13176	MP:0011087	neonatal lethality, complete penetrance
DCC	MGI:1351634	Abcc6	ATP-binding cassette, sub-family C member 6	protein coding gene	7	-	45625804	45679915	ENSMUSG00000030834	27421	MP:0002839	increased susceptibility to dystrophic cardiac calcinosis
DCC	MGI:94869	Dcc	DCC netrin 1 receptor	protein coding gene	18	-	71386705	72484140	ENSMUSG00000060534	13176	MP:0000219	increased neutrophil cell number
DCC	MGI:1351634	Abcc6	ATP-binding cassette, sub-family C member 6	protein coding gene	7	-	45625804	45679915	ENSMUSG00000030834	27421	MP:0005553	increased circulating creatinine level
DCC	MGI:94869	Dcc	DCC netrin 1 receptor	protein coding gene	18	-	71386705	72484140	ENSMUSG00000060534	13176	MP:0011723	ectopic neuron
DCC	MGI:1351634	Abcc6	ATP-binding cassette, sub-family C member 6	protein coding gene	7	-	45625804	45679915	ENSMUSG00000030834	27421	MP:0002838	decreased susceptibility to dystrophic cardiac calcinosis
DCC	MGI:1351634	Abcc6	ATP-binding cassette, sub-family C member 6	protein coding gene	7	-	45625804	45679915	ENSMUSG00000030834	27421	MP:0000186	decreased circulating HDL cholesterol level
DCC	MGI:1351634	Abcc6	ATP-binding cassette, sub-family C member 6	protein coding gene	7	-	45625804	45679915	ENSMUSG00000030834	27421	MP:0003195	calcinosis
DCC	MGI:1351634	Abcc6	ATP-binding cassette, sub-family C member 6	protein coding gene	7	-	45625804	45679915	ENSMUSG00000030834	27421	MP:0003196	calcified skin
DCC	MGI:1351634	Abcc6	ATP-binding cassette, sub-family C member 6	protein coding gene	7	-	45625804	45679915	ENSMUSG00000030834	27421	MP:0006188	calcified retina
DCC	MGI:1351634	Abcc6	ATP-binding cassette, sub-family C member 6	protein coding gene	7	-	45625804	45679915	ENSMUSG00000030834	27421	MP:0006133	calcified artery
DCC	MGI:94869	Dcc	DCC netrin 1 receptor	protein coding gene	18	-	71386705	72484140	ENSMUSG00000060534	13176	MP:0001393	ataxia
DCC	MGI:94869	Dcc	DCC netrin 1 receptor	protein coding gene	18	-	71386705	72484140	ENSMUSG00000060534	13176	MP:0008223	absent hippocampal commissure
DCC	MGI:94869	Dcc	DCC netrin 1 receptor	protein coding gene	18	-	71386705	72484140	ENSMUSG00000060534	13176	MP:0002196	absent corpus callosum
DCC	MGI:1351634	Abcc6	ATP-binding cassette, sub-family C member 6	protein coding gene	7	-	45625804	45679915	ENSMUSG00000030834	27421	MP:0010234	abnormal vibrissa follicle morphology
DCC	MGI:94869	Dcc	DCC netrin 1 receptor	protein coding gene	18	-	71386705	72484140	ENSMUSG00000060534	13176	MP:0001436	abnormal suckling behavior
DCC	MGI:94869	Dcc	DCC netrin 1 receptor	protein coding gene	18	-	71386705	72484140	ENSMUSG00000060534	13176	MP:0009677	abnormal spinal cord dorsal column morphology
DCC	MGI:1351634	Abcc6	ATP-binding cassette, sub-family C member 6	protein coding gene	7	-	45625804	45679915	ENSMUSG00000030834	27421	MP:0030533	abnormal snout skin morphology
DCC	MGI:94869	Dcc	DCC netrin 1 receptor	protein coding gene	18	-	71386705	72484140	ENSMUSG00000060534	13176	MP:0005103	abnormal retina pigmentation
DCC	MGI:94869	Dcc	DCC netrin 1 receptor	protein coding gene	18	-	71386705	72484140	ENSMUSG00000060534	13176	MP:0009681	abnormal pyramidal decussation morphology
DCC	MGI:94869	Dcc	DCC netrin 1 receptor	protein coding gene	18	-	71386705	72484140	ENSMUSG00000060534	13176	MP:0020560	abnormal pontine nuclei morphology
DCC	MGI:94869	Dcc	DCC netrin 1 receptor	protein coding gene	18	-	71386705	72484140	ENSMUSG00000060534	13176	MP:0001330	abnormal optic nerve morphology
DCC	MGI:94869	Dcc	DCC netrin 1 receptor	protein coding gene	18	-	71386705	72484140	ENSMUSG00000060534	13176	MP:0001332	abnormal optic nerve innervation
DCC	MGI:1351634	Abcc6	ATP-binding cassette, sub-family C member 6	protein coding gene	7	-	45625804	45679915	ENSMUSG00000030834	27421	MP:0000530	abnormal kidney vasculature morphology
DCC	MGI:94869	Dcc	DCC netrin 1 receptor	protein coding gene	18	-	71386705	72484140	ENSMUSG00000060534	13176	MP:0001406	abnormal gait
DCC	MGI:94869	Dcc	DCC netrin 1 receptor	protein coding gene	18	-	71386705	72484140	ENSMUSG00000060534	13176	MP:0002878	abnormal corticospinal tract morphology
DCC	MGI:1351634	Abcc6	ATP-binding cassette, sub-family C member 6	protein coding gene	7	-	45625804	45679915	ENSMUSG00000030834	27421	MP:0005239	abnormal Bruch membrane morphology
DCC	MGI:94869	Dcc	DCC netrin 1 receptor	protein coding gene	18	-	71386705	72484140	ENSMUSG00000060534	13176	MP:0002152	abnormal brain morphology
DCC	MGI:94869	Dcc	DCC netrin 1 receptor	protein coding gene	18	-	71386705	72484140	ENSMUSG00000060534	13176	MP:0002961	abnormal axon guidance
DPP4	MGI:94919	Dpp4	dipeptidylpeptidase 4	protein coding gene	2	-	62160417	62242575	ENSMUSG00000035000	13482	MP:0001954	respiratory distress
DPP4	MGI:94919	Dpp4	dipeptidylpeptidase 4	protein coding gene	2	-	62160417	62242575	ENSMUSG00000035000	13482	MP:0010894	pulmonary alveolar edema
DPP4	MGI:94919	Dpp4	dipeptidylpeptidase 4	protein coding gene	2	-	62160417	62242575	ENSMUSG00000035000	13482	MP:0001861	lung inflammation
DPP4	MGI:94919	Dpp4	dipeptidylpeptidase 4	protein coding gene	2	-	62160417	62242575	ENSMUSG00000035000	13482	MP:0001182	lung hemorrhage
DPP4	MGI:94919	Dpp4	dipeptidylpeptidase 4	protein coding gene	2	-	62160417	62242575	ENSMUSG00000035000	13482	MP:0010180	increased susceptibility to weight loss
DPP4	MGI:94919	Dpp4	dipeptidylpeptidase 4	protein coding gene	2	-	62160417	62242575	ENSMUSG00000035000	13482	MP:0012041	increased susceptibility to pulmonary hyaline membrane formation
DPP4	MGI:94919	Dpp4	dipeptidylpeptidase 4	protein coding gene	2	-	62160417	62242575	ENSMUSG00000035000	13482	MP:0031048	increased susceptibility to Coronaviridae infection induced morbidity/mortality
DPP4	MGI:94919	Dpp4	dipeptidylpeptidase 4	protein coding gene	2	-	62160417	62242575	ENSMUSG00000035000	13482	MP:0020949	increased susceptibility to Coronaviridae infection
DPP4	MGI:94919	Dpp4	dipeptidylpeptidase 4	protein coding gene	2	-	62160417	62242575	ENSMUSG00000035000	13482	MP:0000219	increased neutrophil cell number
DPP4	MGI:94919	Dpp4	dipeptidylpeptidase 4	protein coding gene	2	-	62160417	62242575	ENSMUSG00000035000	13482	MP:0000220	increased monocyte cell number
DPP4	MGI:94919	Dpp4	dipeptidylpeptidase 4	protein coding gene	2	-	62160417	62242575	ENSMUSG00000035000	13482	MP:0003058	increased insulin secretion
DPP4	MGI:94919	Dpp4	dipeptidylpeptidase 4	protein coding gene	2	-	62160417	62242575	ENSMUSG00000035000	13482	MP:0002079	increased circulating insulin level
DPP4	MGI:94919	Dpp4	dipeptidylpeptidase 4	protein coding gene	2	-	62160417	62242575	ENSMUSG00000035000	13482	MP:0002712	increased circulating glucagon level
DPP4	MGI:94919	Dpp4	dipeptidylpeptidase 4	protein coding gene	2	-	62160417	62242575	ENSMUSG00000035000	13482	MP:0005292	improved glucose tolerance
DPP4	MGI:94919	Dpp4	dipeptidylpeptidase 4	protein coding gene	2	-	62160417	62242575	ENSMUSG00000035000	13482	MP:0031047	decreased susceptibility to Coronaviridae infection induced morbidity/mortality
DPP4	MGI:94919	Dpp4	dipeptidylpeptidase 4	protein coding gene	2	-	62160417	62242575	ENSMUSG00000035000	13482	MP:0005016	decreased lymphocyte cell number
DPP4	MGI:94919	Dpp4	dipeptidylpeptidase 4	protein coding gene	2	-	62160417	62242575	ENSMUSG00000035000	13482	MP:0001262	decreased body weight
DPP4	MGI:94919	Dpp4	dipeptidylpeptidase 4	protein coding gene	2	-	62160417	62242575	ENSMUSG00000035000	13482	MP:0004738	abnormal auditory brainstem response
DSCAM	MGI:1196281	Dscam	DS cell adhesion molecule	protein coding gene	16	-	96392040	96971952	ENSMUSG00000050272	13508	MP:0001512	trunk curl
DSCAM	MGI:1196281	Dscam	DS cell adhesion molecule	protein coding gene	16	-	96392040	96971952	ENSMUSG00000050272	13508	MP:0006254	thin cerebral cortex
DSCAM	MGI:1196281	Dscam	DS cell adhesion molecule	protein coding gene	16	-	96392040	96971952	ENSMUSG00000050272	13508	MP:0014265	thick retina inner plexiform layer
DSCAM	MGI:1196281	Dscam	DS cell adhesion molecule	protein coding gene	16	-	96392040	96971952	ENSMUSG00000050272	13508	MP:0008508	thick retina ganglion layer
DSCAM	MGI:1196281	Dscam	DS cell adhesion molecule	protein coding gene	16	-	96392040	96971952	ENSMUSG00000050272	13508	MP:0002741	small olfactory bulb
DSCAM	MGI:1196281	Dscam	DS cell adhesion molecule	protein coding gene	16	-	96392040	96971952	ENSMUSG00000050272	13508	MP:0000018	small ears
DSCAM	MGI:1196281	Dscam	DS cell adhesion molecule	protein coding gene	16	-	96392040	96971952	ENSMUSG00000050272	13508	MP:0002064	seizures
DSCAM	MGI:1196281	Dscam	DS cell adhesion molecule	protein coding gene	16	-	96392040	96971952	ENSMUSG00000050272	13508	MP:0001329	retina hyperplasia
DSCAM	MGI:1196281	Dscam	DS cell adhesion molecule	protein coding gene	16	-	96392040	96971952	ENSMUSG00000050272	13508	MP:0001954	respiratory distress
DSCAM	MGI:1196281	Dscam	DS cell adhesion molecule	protein coding gene	16	-	96392040	96971952	ENSMUSG00000050272	13508	MP:0011101	prenatal lethality, incomplete penetrance
DSCAM	MGI:1196281	Dscam	DS cell adhesion molecule	protein coding gene	16	-	96392040	96971952	ENSMUSG00000050272	13508	MP:0011086	postnatal lethality, incomplete penetrance
DSCAM	MGI:1196281	Dscam	DS cell adhesion molecule	protein coding gene	16	-	96392040	96971952	ENSMUSG00000050272	13508	MP:0011085	postnatal lethality, complete penetrance
DSCAM	MGI:1196281	Dscam	DS cell adhesion molecule	protein coding gene	16	-	96392040	96971952	ENSMUSG00000050272	13508	MP:0001732	postnatal growth retardation
DSCAM	MGI:1196281	Dscam	DS cell adhesion molecule	protein coding gene	16	-	96392040	96971952	ENSMUSG00000050272	13508	MP:0011088	neonatal lethality, incomplete penetrance
DSCAM	MGI:1196281	Dscam	DS cell adhesion molecule	protein coding gene	16	-	96392040	96971952	ENSMUSG00000050272	13508	MP:0011087	neonatal lethality, complete penetrance
DSCAM	MGI:1196281	Dscam	DS cell adhesion molecule	protein coding gene	16	-	96392040	96971952	ENSMUSG00000050272	13508	MP:0004143	muscle hypertonia
DSCAM	MGI:1196281	Dscam	DS cell adhesion molecule	protein coding gene	16	-	96392040	96971952	ENSMUSG00000050272	13508	MP:0000160	kyphosis
DSCAM	MGI:1196281	Dscam	DS cell adhesion molecule	protein coding gene	16	-	96392040	96971952	ENSMUSG00000050272	13508	MP:0002983	increased retina ganglion cell number
DSCAM	MGI:1196281	Dscam	DS cell adhesion molecule	protein coding gene	16	-	96392040	96971952	ENSMUSG00000050272	13508	MP:0008947	increased neuron number
DSCAM	MGI:1196281	Dscam	DS cell adhesion molecule	protein coding gene	16	-	96392040	96971952	ENSMUSG00000050272	13508	MP:0008105	increased amacrine cell number
DSCAM	MGI:1196281	Dscam	DS cell adhesion molecule	protein coding gene	16	-	96392040	96971952	ENSMUSG00000050272	13508	MP:0001522	impaired swimming
DSCAM	MGI:1196281	Dscam	DS cell adhesion molecule	protein coding gene	16	-	96392040	96971952	ENSMUSG00000050272	13508	MP:0001405	impaired coordination
DSCAM	MGI:1196281	Dscam	DS cell adhesion molecule	protein coding gene	16	-	96392040	96971952	ENSMUSG00000050272	13508	MP:0001525	impaired balance
DSCAM	MGI:1196281	Dscam	DS cell adhesion molecule	protein coding gene	16	-	96392040	96971952	ENSMUSG00000050272	13508	MP:0001891	hydrocephaly
DSCAM	MGI:1196281	Dscam	DS cell adhesion molecule	protein coding gene	16	-	96392040	96971952	ENSMUSG00000050272	13508	MP:0008535	enlarged lateral ventricles
DSCAM	MGI:1196281	Dscam	DS cell adhesion molecule	protein coding gene	16	-	96392040	96971952	ENSMUSG00000050272	13508	MP:0031442	enlarged cerebral aqueduct
DSCAM	MGI:1196281	Dscam	DS cell adhesion molecule	protein coding gene	16	-	96392040	96971952	ENSMUSG00000050272	13508	MP:0011380	enlarged brain ventricles
DSCAM	MGI:1196281	Dscam	DS cell adhesion molecule	protein coding gene	16	-	96392040	96971952	ENSMUSG00000050272	13508	MP:0000440	domed cranium
DSCAM	MGI:1196281	Dscam	DS cell adhesion molecule	protein coding gene	16	-	96392040	96971952	ENSMUSG00000050272	13508	MP:0008512	disorganized retina inner nuclear layer
DSCAM	MGI:1196281	Dscam	DS cell adhesion molecule	protein coding gene	16	-	96392040	96971952	ENSMUSG00000050272	13508	MP:0008509	disorganized retina ganglion layer
DSCAM	MGI:1196281	Dscam	DS cell adhesion molecule	protein coding gene	16	-	96392040	96971952	ENSMUSG00000050272	13508	MP:0000827	dilated third ventricle
DSCAM	MGI:1196281	Dscam	DS cell adhesion molecule	protein coding gene	16	-	96392040	96971952	ENSMUSG00000050272	13508	MP:0012676	dilated brain ventricle
DSCAM	MGI:1196281	Dscam	DS cell adhesion molecule	protein coding gene	16	-	96392040	96971952	ENSMUSG00000050272	13508	MP:0012008	delayed parturition
DSCAM	MGI:1196281	Dscam	DS cell adhesion molecule	protein coding gene	16	-	96392040	96971952	ENSMUSG00000050272	13508	MP:0001290	delayed eyelid opening
DSCAM	MGI:1196281	Dscam	DS cell adhesion molecule	protein coding gene	16	-	96392040	96971952	ENSMUSG00000050272	13508	MP:0012468	decreased striatum size
DSCAM	MGI:1196281	Dscam	DS cell adhesion molecule	protein coding gene	16	-	96392040	96971952	ENSMUSG00000050272	13508	MP:0005574	decreased pulmonary respiratory rate
DSCAM	MGI:1196281	Dscam	DS cell adhesion molecule	protein coding gene	16	-	96392040	96971952	ENSMUSG00000050272	13508	MP:0001957	apnea
DSCAM	MGI:1196281	Dscam	DS cell adhesion molecule	protein coding gene	16	-	96392040	96971952	ENSMUSG00000050272	13508	MP:0005423	abnormal somatic nervous system physiology
DSCAM	MGI:1196281	Dscam	DS cell adhesion molecule	protein coding gene	16	-	96392040	96971952	ENSMUSG00000050272	13508	MP:0006069	abnormal retina neuronal layer morphology
DSCAM	MGI:1196281	Dscam	DS cell adhesion molecule	protein coding gene	16	-	96392040	96971952	ENSMUSG00000050272	13508	MP:0001325	abnormal retina morphology
DSCAM	MGI:1196281	Dscam	DS cell adhesion molecule	protein coding gene	16	-	96392040	96971952	ENSMUSG00000050272	13508	MP:0003734	abnormal retina inner plexiform layer morphology
DSCAM	MGI:1196281	Dscam	DS cell adhesion molecule	protein coding gene	16	-	96392040	96971952	ENSMUSG00000050272	13508	MP:0011996	abnormal retina inner nuclear layer thickness
DSCAM	MGI:1196281	Dscam	DS cell adhesion molecule	protein coding gene	16	-	96392040	96971952	ENSMUSG00000050272	13508	MP:0003733	abnormal retina inner nuclear layer morphology
DSCAM	MGI:1196281	Dscam	DS cell adhesion molecule	protein coding gene	16	-	96392040	96971952	ENSMUSG00000050272	13508	MP:0005241	abnormal retina ganglion layer morphology
DSCAM	MGI:1196281	Dscam	DS cell adhesion molecule	protein coding gene	16	-	96392040	96971952	ENSMUSG00000050272	13508	MP:0008056	abnormal retina ganglion cell morphology
DSCAM	MGI:1196281	Dscam	DS cell adhesion molecule	protein coding gene	16	-	96392040	96971952	ENSMUSG00000050272	13508	MP:0006075	abnormal retina cone bipolar cell morphology
DSCAM	MGI:1196281	Dscam	DS cell adhesion molecule	protein coding gene	16	-	96392040	96971952	ENSMUSG00000050272	13508	MP:0006073	abnormal retina bipolar cell morphology
DSCAM	MGI:1196281	Dscam	DS cell adhesion molecule	protein coding gene	16	-	96392040	96971952	ENSMUSG00000050272	13508	MP:0009393	abnormal resting posture
DSCAM	MGI:1196281	Dscam	DS cell adhesion molecule	protein coding gene	16	-	96392040	96971952	ENSMUSG00000050272	13508	MP:0001943	abnormal respiration
DSCAM	MGI:1196281	Dscam	DS cell adhesion molecule	protein coding gene	16	-	96392040	96971952	ENSMUSG00000050272	13508	MP:0001504	abnormal posture
DSCAM	MGI:1196281	Dscam	DS cell adhesion molecule	protein coding gene	16	-	96392040	96971952	ENSMUSG00000050272	13508	MP:0008415	abnormal neurite morphology
DSCAM	MGI:1196281	Dscam	DS cell adhesion molecule	protein coding gene	16	-	96392040	96971952	ENSMUSG00000050272	13508	MP:0002804	abnormal motor learning
DSCAM	MGI:1196281	Dscam	DS cell adhesion molecule	protein coding gene	16	-	96392040	96971952	ENSMUSG00000050272	13508	MP:0008779	abnormal maternal behavior
DSCAM	MGI:1196281	Dscam	DS cell adhesion molecule	protein coding gene	16	-	96392040	96971952	ENSMUSG00000050272	13508	MP:0000823	abnormal lateral ventricle morphology
DSCAM	MGI:1196281	Dscam	DS cell adhesion molecule	protein coding gene	16	-	96392040	96971952	ENSMUSG00000050272	13508	MP:0000807	abnormal hippocampus morphology
DSCAM	MGI:1196281	Dscam	DS cell adhesion molecule	protein coding gene	16	-	96392040	96971952	ENSMUSG00000050272	13508	MP:0001406	abnormal gait
DSCAM	MGI:1196281	Dscam	DS cell adhesion molecule	protein coding gene	16	-	96392040	96971952	ENSMUSG00000050272	13508	MP:0005551	abnormal eye electrophysiology
DSCAM	MGI:1196281	Dscam	DS cell adhesion molecule	protein coding gene	16	-	96392040	96971952	ENSMUSG00000050272	13508	MP:0003243	abnormal dopaminergic neuron morphology
DSCAM	MGI:1196281	Dscam	DS cell adhesion molecule	protein coding gene	16	-	96392040	96971952	ENSMUSG00000050272	13508	MP:0030076	abnormal cranial cavity morphology
DSCAM	MGI:1196281	Dscam	DS cell adhesion molecule	protein coding gene	16	-	96392040	96971952	ENSMUSG00000050272	13508	MP:0000780	abnormal corpus callosum morphology
DSCAM	MGI:1196281	Dscam	DS cell adhesion molecule	protein coding gene	16	-	96392040	96971952	ENSMUSG00000050272	13508	MP:0000788	abnormal cerebral cortex morphology
DSCAM	MGI:1196281	Dscam	DS cell adhesion molecule	protein coding gene	16	-	96392040	96971952	ENSMUSG00000050272	13508	MP:0000857	abnormal cerebellar foliation
DSCAM	MGI:1196281	Dscam	DS cell adhesion molecule	protein coding gene	16	-	96392040	96971952	ENSMUSG00000050272	13508	MP:0003880	abnormal central pattern generator function
DSCAM	MGI:1196281	Dscam	DS cell adhesion molecule	protein coding gene	16	-	96392040	96971952	ENSMUSG00000050272	13508	MP:0001951	abnormal breathing pattern
DSCAM	MGI:1196281	Dscam	DS cell adhesion molecule	protein coding gene	16	-	96392040	96971952	ENSMUSG00000050272	13508	MP:0000822	abnormal brain ventricle morphology
DSCAM	MGI:1196281	Dscam	DS cell adhesion molecule	protein coding gene	16	-	96392040	96971952	ENSMUSG00000050272	13508	MP:0002152	abnormal brain morphology
DSCAM	MGI:1196281	Dscam	DS cell adhesion molecule	protein coding gene	16	-	96392040	96971952	ENSMUSG00000050272	13508	MP:0008128	abnormal brain internal capsule morphology
DSCAM	MGI:1196281	Dscam	DS cell adhesion molecule	protein coding gene	16	-	96392040	96971952	ENSMUSG00000050272	13508	MP:0002199	abnormal brain commissure morphology
DSCAM	MGI:1196281	Dscam	DS cell adhesion molecule	protein coding gene	16	-	96392040	96971952	ENSMUSG00000050272	13508	MP:0009450	abnormal axon fasciculation
DSCAM	MGI:1196281	Dscam	DS cell adhesion molecule	protein coding gene	16	-	96392040	96971952	ENSMUSG00000050272	13508	MP:0005240	abnormal amacrine cell morphology
FAM186B	MGI:3647604	Fam186b	family with sequence similarity 186, member B	protein coding gene	15	-	99168899	99193769	ENSMUSG00000078907	545136	MP:0013279	increased fasting circulating glucose level
FAM186B	MGI:3647604	Fam186b	family with sequence similarity 186, member B	protein coding gene	15	-	99168899	99193769	ENSMUSG00000078907	545136	MP:0005633	increased circulating sodium level
FAM186B	MGI:3647604	Fam186b	family with sequence similarity 186, member B	protein coding gene	15	-	99168899	99193769	ENSMUSG00000078907	545136	MP:0001556	increased circulating HDL cholesterol level
FAM19A1	MGI:2443695	Tafa1	TAFA chemokine like family member 1	protein coding gene	6	+	96090135	96634159	ENSMUSG00000059187	320265	MP:0002574	increased vertical activity
FAM19A1	MGI:2443695	Tafa1	TAFA chemokine like family member 1	protein coding gene	6	+	96090135	96634159	ENSMUSG00000059187	320265	MP:0001973	increased thermal nociceptive threshold
FAM19A1	MGI:2443695	Tafa1	TAFA chemokine like family member 1	protein coding gene	6	+	96090135	96634159	ENSMUSG00000059187	320265	MP:0012575	increased noradrenaline level
FAM19A1	MGI:2443695	Tafa1	TAFA chemokine like family member 1	protein coding gene	6	+	96090135	96634159	ENSMUSG00000059187	320265	MP:0031391	increased locomotor activity
FAM19A1	MGI:2443695	Tafa1	TAFA chemokine like family member 1	protein coding gene	6	+	96090135	96634159	ENSMUSG00000059187	320265	MP:0011939	increased food intake
FAM19A1	MGI:2443695	Tafa1	TAFA chemokine like family member 1	protein coding gene	6	+	96090135	96634159	ENSMUSG00000059187	320265	MP:0004889	increased energy expenditure
FAM19A1	MGI:2443695	Tafa1	TAFA chemokine like family member 1	protein coding gene	6	+	96090135	96634159	ENSMUSG00000059187	320265	MP:0011945	increased eating frequency
FAM19A1	MGI:2443695	Tafa1	TAFA chemokine like family member 1	protein coding gene	6	+	96090135	96634159	ENSMUSG00000059187	320265	MP:0008965	increased basal metabolism
FAM19A1	MGI:2443695	Tafa1	TAFA chemokine like family member 1	protein coding gene	6	+	96090135	96634159	ENSMUSG00000059187	320265	MP:0001399	hyperactivity
FAM19A1	MGI:2443695	Tafa1	TAFA chemokine like family member 1	protein coding gene	6	+	96090135	96634159	ENSMUSG00000059187	320265	MP:0010053	decreased grip strength
FAM19A1	MGI:2443695	Tafa1	TAFA chemokine like family member 1	protein coding gene	6	+	96090135	96634159	ENSMUSG00000059187	320265	MP:0020422	decreased freezing behavior
FAM19A1	MGI:2443695	Tafa1	TAFA chemokine like family member 1	protein coding gene	6	+	96090135	96634159	ENSMUSG00000059187	320265	MP:0011940	decreased food intake
FAM19A1	MGI:2443695	Tafa1	TAFA chemokine like family member 1	protein coding gene	6	+	96090135	96634159	ENSMUSG00000059187	320265	MP:0001364	decreased anxiety-related response
FAM19A1	MGI:2443695	Tafa1	TAFA chemokine like family member 1	protein coding gene	6	+	96090135	96634159	ENSMUSG00000059187	320265	MP:0001304	cataract
FAM19A1	MGI:2443695	Tafa1	TAFA chemokine like family member 1	protein coding gene	6	+	96090135	96634159	ENSMUSG00000059187	320265	MP:0020874	abnormal nervous system dopamine level
GBF1	MGI:1861607	Gbf1	golgi-specific brefeldin A-resistance factor 1	protein coding gene	19	+	46140948	46274949	ENSMUSG00000025224	107338	MP:0011100	preweaning lethality, complete penetrance
GBF1	MGI:1917592	Ptges2	prostaglandin E synthase 2	protein coding gene	2	+	32285902	32292752	ENSMUSG00000026820	96979	MP:0005596	increased susceptibility to type I hypersensitivity reaction
GBF1	MGI:1917592	Ptges2	prostaglandin E synthase 2	protein coding gene	2	+	32285902	32292752	ENSMUSG00000026820	96979	MP:0005561	increased mean corpuscular hemoglobin
GBF1	MGI:1917592	Ptges2	prostaglandin E synthase 2	protein coding gene	2	+	32285902	32292752	ENSMUSG00000026820	96979	MP:0001785	edema
HIST1H2BC	MGI:1915274	H2bc4	H2B clustered histone 4	protein coding gene	13	+	23868182	23876805	ENSMUSG00000018102	68024	MP:0011874	enlarged urinary bladder
HIST1H2BC	MGI:1915274	H2bc4	H2B clustered histone 4	protein coding gene	13	+	23868182	23876805	ENSMUSG00000018102	68024	MP:0000691	enlarged spleen
HIST1H2BC	MGI:1915274	H2bc4	H2B clustered histone 4	protein coding gene	13	+	23868182	23876805	ENSMUSG00000018102	68024	MP:0002060	abnormal skin morphology
HIST1H2BC	MGI:1915274	H2bc4	H2B clustered histone 4	protein coding gene	13	+	23868182	23876805	ENSMUSG00000018102	68024	MP:0002092	abnormal eye morphology
HSD17B12	MGI:1926967	Hsd17b12	hydroxysteroid (17-beta) dehydrogenase 12	protein coding gene	2	-	93863042	93988254	ENSMUSG00000027195	56348	MP:0004556	enlarged allantois
HSD17B12	MGI:1926967	Hsd17b12	hydroxysteroid (17-beta) dehydrogenase 12	protein coding gene	2	-	93863042	93988254	ENSMUSG00000027195	56348	MP:0011097	embryonic lethality between somite formation and embryo turning, complete penetrance
HSD17B12	MGI:1926967	Hsd17b12	hydroxysteroid (17-beta) dehydrogenase 12	protein coding gene	2	-	93863042	93988254	ENSMUSG00000027195	56348	MP:0003984	embryonic growth retardation
HSD17B12	MGI:1926967	Hsd17b12	hydroxysteroid (17-beta) dehydrogenase 12	protein coding gene	2	-	93863042	93988254	ENSMUSG00000027195	56348	MP:0012113	decreased inner cell mass proliferation
HSD17B12	MGI:1926967	Hsd17b12	hydroxysteroid (17-beta) dehydrogenase 12	protein coding gene	2	-	93863042	93988254	ENSMUSG00000027195	56348	MP:0001698	decreased embryo size
HSD17B12	MGI:1926967	Hsd17b12	hydroxysteroid (17-beta) dehydrogenase 12	protein coding gene	2	-	93863042	93988254	ENSMUSG00000027195	56348	MP:0001719	absent vitelline blood vessels
HSD17B12	MGI:1926967	Hsd17b12	hydroxysteroid (17-beta) dehydrogenase 12	protein coding gene	2	-	93863042	93988254	ENSMUSG00000027195	56348	MP:0006386	absent somites
HSD17B12	MGI:1926967	Hsd17b12	hydroxysteroid (17-beta) dehydrogenase 12	protein coding gene	2	-	93863042	93988254	ENSMUSG00000027195	56348	MP:0009593	absent chorion
HSD17B12	MGI:1926967	Hsd17b12	hydroxysteroid (17-beta) dehydrogenase 12	protein coding gene	2	-	93863042	93988254	ENSMUSG00000027195	56348	MP:0001718	abnormal visceral yolk sac morphology
HSD17B12	MGI:1926967	Hsd17b12	hydroxysteroid (17-beta) dehydrogenase 12	protein coding gene	2	-	93863042	93988254	ENSMUSG00000027195	56348	MP:0002399	abnormal pluripotent precursor cell morphology
HSD17B12	MGI:1926967	Hsd17b12	hydroxysteroid (17-beta) dehydrogenase 12	protein coding gene	2	-	93863042	93988254	ENSMUSG00000027195	56348	MP:0002086	abnormal extraembryonic tissue morphology
HSD17B12	MGI:1926967	Hsd17b12	hydroxysteroid (17-beta) dehydrogenase 12	protein coding gene	2	-	93863042	93988254	ENSMUSG00000027195	56348	MP:0003890	abnormal embryonic-extraembryonic boundary morphology
HSD17B12	MGI:1926967	Hsd17b12	hydroxysteroid (17-beta) dehydrogenase 12	protein coding gene	2	-	93863042	93988254	ENSMUSG00000027195	56348	MP:0001672	abnormal embryo development
HSD17B12	MGI:1926967	Hsd17b12	hydroxysteroid (17-beta) dehydrogenase 12	protein coding gene	2	-	93863042	93988254	ENSMUSG00000027195	56348	MP:0005621	abnormal cell physiology
MAD1L1	MGI:1341857	Mad1l1	MAD1 mitotic arrest deficient 1-like 1	protein coding gene	5	-	139994444	140307307	ENSMUSG00000029554	17120	MP:0011091	prenatal lethality, complete penetrance
MAD1L1	MGI:1341857	Mad1l1	MAD1 mitotic arrest deficient 1-like 1	protein coding gene	5	-	139994444	140307307	ENSMUSG00000029554	17120	MP:0002020	increased tumor incidence
MAD1L1	MGI:1341857	Mad1l1	MAD1 mitotic arrest deficient 1-like 1	protein coding gene	5	-	139994444	140307307	ENSMUSG00000029554	17120	MP:0002032	increased sarcoma incidence
MAD1L1	MGI:1341857	Mad1l1	MAD1 mitotic arrest deficient 1-like 1	protein coding gene	5	-	139994444	140307307	ENSMUSG00000029554	17120	MP:0002036	increased rhabdomyosarcoma incidence
MAD1L1	MGI:1341857	Mad1l1	MAD1 mitotic arrest deficient 1-like 1	protein coding gene	5	-	139994444	140307307	ENSMUSG00000029554	17120	MP:0003789	increased osteosarcoma incidence
MAD1L1	MGI:1341857	Mad1l1	MAD1 mitotic arrest deficient 1-like 1	protein coding gene	5	-	139994444	140307307	ENSMUSG00000029554	17120	MP:0002027	increased lung adenocarcinoma incidence
MAD1L1	MGI:1341857	Mad1l1	MAD1 mitotic arrest deficient 1-like 1	protein coding gene	5	-	139994444	140307307	ENSMUSG00000029554	17120	MP:0003331	increased hepatocellular carcinoma incidence
MAD1L1	MGI:1341857	Mad1l1	MAD1 mitotic arrest deficient 1-like 1	protein coding gene	5	-	139994444	140307307	ENSMUSG00000029554	17120	MP:0003667	increased hemangiosarcoma incidence
MAD1L1	MGI:1341857	Mad1l1	MAD1 mitotic arrest deficient 1-like 1	protein coding gene	5	-	139994444	140307307	ENSMUSG00000029554	17120	MP:0002038	increased carcinoma incidence
MAD1L1	MGI:1341857	Mad1l1	MAD1 mitotic arrest deficient 1-like 1	protein coding gene	5	-	139994444	140307307	ENSMUSG00000029554	17120	MP:0004024	aneuploidy
MAD1L1	MGI:1341857	Mad1l1	MAD1 mitotic arrest deficient 1-like 1	protein coding gene	5	-	139994444	140307307	ENSMUSG00000029554	17120	MP:0009762	abnormal mitotic spindle assembly checkpoint
MAD1L1	MGI:1341857	Mad1l1	MAD1 mitotic arrest deficient 1-like 1	protein coding gene	5	-	139994444	140307307	ENSMUSG00000029554	17120	MP:0004023	abnormal chromosome number
MAD1L1	MGI:1341857	Mad1l1	MAD1 mitotic arrest deficient 1-like 1	protein coding gene	5	-	139994444	140307307	ENSMUSG00000029554	17120	MP:0005621	abnormal cell physiology
MAP2K5	MGI:1346345	Map2k5	mitogen-activated protein kinase kinase 5	protein coding gene	9	-	63071050	63285184	ENSMUSG00000058444	23938	MP:0002169	no abnormal phenotype detected
MAP2K5	MGI:1346345	Map2k5	mitogen-activated protein kinase kinase 5	protein coding gene	9	-	63071050	63285184	ENSMUSG00000058444	23938	MP:0006042	increased apoptosis
MAP2K5	MGI:1346345	Map2k5	mitogen-activated protein kinase kinase 5	protein coding gene	9	-	63071050	63285184	ENSMUSG00000058444	23938	MP:0011098	embryonic lethality during organogenesis, complete penetrance
MAP2K5	MGI:1346345	Map2k5	mitogen-activated protein kinase kinase 5	protein coding gene	9	-	63071050	63285184	ENSMUSG00000058444	23938	MP:0001730	embryonic growth arrest
MAP2K5	MGI:1346345	Map2k5	mitogen-activated protein kinase kinase 5	protein coding gene	9	-	63071050	63285184	ENSMUSG00000058444	23938	MP:0000292	distended pericardium
MAP2K5	MGI:1346345	Map2k5	mitogen-activated protein kinase kinase 5	protein coding gene	9	-	63071050	63285184	ENSMUSG00000058444	23938	MP:0001698	decreased embryo size
MAP2K5	MGI:1346345	Map2k5	mitogen-activated protein kinase kinase 5	protein coding gene	9	-	63071050	63285184	ENSMUSG00000058444	23938	MP:0000352	decreased cell proliferation
MAP2K5	MGI:1346345	Map2k5	mitogen-activated protein kinase kinase 5	protein coding gene	9	-	63071050	63285184	ENSMUSG00000058444	23938	MP:0000298	absent atrioventricular cushions
MAP2K5	MGI:1346345	Map2k5	mitogen-activated protein kinase kinase 5	protein coding gene	9	-	63071050	63285184	ENSMUSG00000058444	23938	MP:0010454	abnormal truncus arteriosus septation
MAP2K5	MGI:1346345	Map2k5	mitogen-activated protein kinase kinase 5	protein coding gene	9	-	63071050	63285184	ENSMUSG00000058444	23938	MP:0002189	abnormal myocardial trabeculae morphology
MAP2K5	MGI:1346345	Map2k5	mitogen-activated protein kinase kinase 5	protein coding gene	9	-	63071050	63285184	ENSMUSG00000058444	23938	MP:0000267	abnormal heart development
MKRN1	MGI:1859353	Mkrn1	makorin, ring finger protein, 1	protein coding gene	6	-	39374738	39397396	ENSMUSG00000029922	54484	MP:0002169	no abnormal phenotype detected
MKRN1	MGI:2181178	Mkrn3	makorin, ring finger protein, 3	protein coding gene	7	-	62067341	62069887	ENSMUSG00000070527	22652	MP:0003122	maternal imprinting
MKRN1	MGI:2181178	Mkrn3	makorin, ring finger protein, 3	protein coding gene	7	-	62067341	62069887	ENSMUSG00000070527	22652	MP:0001751	increased circulating luteinizing hormone level
MKRN1	MGI:2181178	Mkrn3	makorin, ring finger protein, 3	protein coding gene	7	-	62067341	62069887	ENSMUSG00000070527	22652	MP:0001750	increased circulating follicle stimulating hormone level
MKRN1	MGI:2181178	Mkrn3	makorin, ring finger protein, 3	protein coding gene	7	-	62067341	62069887	ENSMUSG00000070527	22652	MP:0008994	early vaginal opening
MKRN1	MGI:2181178	Mkrn3	makorin, ring finger protein, 3	protein coding gene	7	-	62067341	62069887	ENSMUSG00000070527	22652	MP:0003378	early sexual maturation
MKRN1	MGI:2181178	Mkrn3	makorin, ring finger protein, 3	protein coding gene	7	-	62067341	62069887	ENSMUSG00000070527	22652	MP:0031399	early balanopreputial separation
MKRN1	MGI:2181178	Mkrn3	makorin, ring finger protein, 3	protein coding gene	7	-	62067341	62069887	ENSMUSG00000070527	22652	MP:0013278	decreased fasting circulating glucose level
MKRN1	MGI:2181178	Mkrn3	makorin, ring finger protein, 3	protein coding gene	7	-	62067341	62069887	ENSMUSG00000070527	22652	MP:0001262	decreased body weight
MKRN1	MGI:2181178	Mkrn3	makorin, ring finger protein, 3	protein coding gene	7	-	62067341	62069887	ENSMUSG00000070527	22652	MP:0001927	abnormal estrous cycle
MLLT10	MGI:1329038	Mllt10	myeloid/lymphoid or mixed-lineage leukemia; translocated to, 10	protein coding gene	2	+	18060048	18217199	ENSMUSG00000026743	17354	MP:0011100	preweaning lethality, complete penetrance
MLLT10	MGI:1329038	Mllt10	myeloid/lymphoid or mixed-lineage leukemia; translocated to, 10	protein coding gene	2	+	18060048	18217199	ENSMUSG00000026743	17354	MP:0001297	microphthalmia
MLLT10	MGI:1329038	Mllt10	myeloid/lymphoid or mixed-lineage leukemia; translocated to, 10	protein coding gene	2	+	18060048	18217199	ENSMUSG00000026743	17354	MP:0000219	increased neutrophil cell number
MLLT10	MGI:1329038	Mllt10	myeloid/lymphoid or mixed-lineage leukemia; translocated to, 10	protein coding gene	2	+	18060048	18217199	ENSMUSG00000026743	17354	MP:0001914	hemorrhage
MLLT10	MGI:1329038	Mllt10	myeloid/lymphoid or mixed-lineage leukemia; translocated to, 10	protein coding gene	2	+	18060048	18217199	ENSMUSG00000026743	17354	MP:0008797	facial cleft
MLLT10	MGI:1329038	Mllt10	myeloid/lymphoid or mixed-lineage leukemia; translocated to, 10	protein coding gene	2	+	18060048	18217199	ENSMUSG00000026743	17354	MP:0000691	enlarged spleen
MLLT10	MGI:1329038	Mllt10	myeloid/lymphoid or mixed-lineage leukemia; translocated to, 10	protein coding gene	2	+	18060048	18217199	ENSMUSG00000026743	17354	MP:0004832	enlarged ovary
MLLT10	MGI:1329038	Mllt10	myeloid/lymphoid or mixed-lineage leukemia; translocated to, 10	protein coding gene	2	+	18060048	18217199	ENSMUSG00000026743	17354	MP:0000702	enlarged lymph nodes
MLLT10	MGI:1329038	Mllt10	myeloid/lymphoid or mixed-lineage leukemia; translocated to, 10	protein coding gene	2	+	18060048	18217199	ENSMUSG00000026743	17354	MP:0000274	enlarged heart
MLLT10	MGI:1329038	Mllt10	myeloid/lymphoid or mixed-lineage leukemia; translocated to, 10	protein coding gene	2	+	18060048	18217199	ENSMUSG00000026743	17354	MP:0009476	enlarged cecum
MLLT10	MGI:1329038	Mllt10	myeloid/lymphoid or mixed-lineage leukemia; translocated to, 10	protein coding gene	2	+	18060048	18217199	ENSMUSG00000026743	17354	MP:0001785	edema
MLLT10	MGI:1329038	Mllt10	myeloid/lymphoid or mixed-lineage leukemia; translocated to, 10	protein coding gene	2	+	18060048	18217199	ENSMUSG00000026743	17354	MP:0005016	decreased lymphocyte cell number
MLLT10	MGI:1329038	Mllt10	myeloid/lymphoid or mixed-lineage leukemia; translocated to, 10	protein coding gene	2	+	18060048	18217199	ENSMUSG00000026743	17354	MP:0001258	decreased body length
MLLT10	MGI:1329038	Mllt10	myeloid/lymphoid or mixed-lineage leukemia; translocated to, 10	protein coding gene	2	+	18060048	18217199	ENSMUSG00000026743	17354	MP:0000689	abnormal spleen morphology
MLLT10	MGI:1329038	Mllt10	myeloid/lymphoid or mixed-lineage leukemia; translocated to, 10	protein coding gene	2	+	18060048	18217199	ENSMUSG00000026743	17354	MP:0002060	abnormal skin morphology
MLLT10	MGI:1329038	Mllt10	myeloid/lymphoid or mixed-lineage leukemia; translocated to, 10	protein coding gene	2	+	18060048	18217199	ENSMUSG00000026743	17354	MP:0003231	abnormal placenta vasculature
MLLT10	MGI:1329038	Mllt10	myeloid/lymphoid or mixed-lineage leukemia; translocated to, 10	protein coding gene	2	+	18060048	18217199	ENSMUSG00000026743	17354	MP:0001711	abnormal placenta morphology
MLLT10	MGI:1329038	Mllt10	myeloid/lymphoid or mixed-lineage leukemia; translocated to, 10	protein coding gene	2	+	18060048	18217199	ENSMUSG00000026743	17354	MP:0001126	abnormal ovary morphology
MLLT10	MGI:1329038	Mllt10	myeloid/lymphoid or mixed-lineage leukemia; translocated to, 10	protein coding gene	2	+	18060048	18217199	ENSMUSG00000026743	17354	MP:0002151	abnormal neural tube morphology
MLLT10	MGI:1329038	Mllt10	myeloid/lymphoid or mixed-lineage leukemia; translocated to, 10	protein coding gene	2	+	18060048	18217199	ENSMUSG00000026743	17354	MP:0002339	abnormal lymph node morphology
MLLT10	MGI:1329038	Mllt10	myeloid/lymphoid or mixed-lineage leukemia; translocated to, 10	protein coding gene	2	+	18060048	18217199	ENSMUSG00000026743	17354	MP:0000598	abnormal liver morphology
MLLT10	MGI:1329038	Mllt10	myeloid/lymphoid or mixed-lineage leukemia; translocated to, 10	protein coding gene	2	+	18060048	18217199	ENSMUSG00000026743	17354	MP:0000266	abnormal heart morphology
MLLT10	MGI:1329038	Mllt10	myeloid/lymphoid or mixed-lineage leukemia; translocated to, 10	protein coding gene	2	+	18060048	18217199	ENSMUSG00000026743	17354	MP:0003743	abnormal facial morphology
MLLT10	MGI:1329038	Mllt10	myeloid/lymphoid or mixed-lineage leukemia; translocated to, 10	protein coding gene	2	+	18060048	18217199	ENSMUSG00000026743	17354	MP:0000428	abnormal craniofacial morphology
MLLT10	MGI:1329038	Mllt10	myeloid/lymphoid or mixed-lineage leukemia; translocated to, 10	protein coding gene	2	+	18060048	18217199	ENSMUSG00000026743	17354	MP:0005621	abnormal cell physiology
MLLT10	MGI:1329038	Mllt10	myeloid/lymphoid or mixed-lineage leukemia; translocated to, 10	protein coding gene	2	+	18060048	18217199	ENSMUSG00000026743	17354	MP:0000494	abnormal cecum morphology
MLLT10	MGI:1329038	Mllt10	myeloid/lymphoid or mixed-lineage leukemia; translocated to, 10	protein coding gene	2	+	18060048	18217199	ENSMUSG00000026743	17354	MP:0002759	abnormal caudal vertebrae morphology
MLLT10	MGI:1329038	Mllt10	myeloid/lymphoid or mixed-lineage leukemia; translocated to, 10	protein coding gene	2	+	18060048	18217199	ENSMUSG00000026743	17354	MP:0001614	abnormal blood vessel morphology
MLLT10	MGI:1329038	Mllt10	myeloid/lymphoid or mixed-lineage leukemia; translocated to, 10	protein coding gene	2	+	18060048	18217199	ENSMUSG00000026743	17354	MP:0004738	abnormal auditory brainstem response
MST1R	MGI:99614	Mst1r	macrophage stimulating 1 receptor (c-met-related tyrosine kinase)	protein coding gene	9	+	107784072	107797582	ENSMUSG00000032584	19882	MP:0001127	small ovary
MST1R	MGI:99614	Mst1r	macrophage stimulating 1 receptor (c-met-related tyrosine kinase)	protein coding gene	9	+	107784072	107797582	ENSMUSG00000032584	19882	MP:0009766	increased susceptibility to xenobiotic induced morbidity/mortality
MST1R	MGI:99614	Mst1r	macrophage stimulating 1 receptor (c-met-related tyrosine kinase)	protein coding gene	9	+	107784072	107797582	ENSMUSG00000032584	19882	MP:0020934	increased susceptibility to Retroviridae infection
MST1R	MGI:99614	Mst1r	macrophage stimulating 1 receptor (c-met-related tyrosine kinase)	protein coding gene	9	+	107784072	107797582	ENSMUSG00000032584	19882	MP:0008735	increased susceptibility to endotoxin shock
MST1R	MGI:99614	Mst1r	macrophage stimulating 1 receptor (c-met-related tyrosine kinase)	protein coding gene	9	+	107784072	107797582	ENSMUSG00000032584	19882	MP:0002412	increased susceptibility to bacterial infection
MST1R	MGI:99614	Mst1r	macrophage stimulating 1 receptor (c-met-related tyrosine kinase)	protein coding gene	9	+	107784072	107797582	ENSMUSG00000032584	19882	MP:0008566	increased interferon-gamma secretion
MST1R	MGI:99614	Mst1r	macrophage stimulating 1 receptor (c-met-related tyrosine kinase)	protein coding gene	9	+	107784072	107797582	ENSMUSG00000032584	19882	MP:0001846	increased inflammatory response
MST1R	MGI:99614	Mst1r	macrophage stimulating 1 receptor (c-met-related tyrosine kinase)	protein coding gene	9	+	107784072	107797582	ENSMUSG00000032584	19882	MP:0008577	increased circulating interferon-gamma level
MST1R	MGI:99614	Mst1r	macrophage stimulating 1 receptor (c-met-related tyrosine kinase)	protein coding gene	9	+	107784072	107797582	ENSMUSG00000032584	19882	MP:0002941	increased circulating alanine transaminase level
MST1R	MGI:99614	Mst1r	macrophage stimulating 1 receptor (c-met-related tyrosine kinase)	protein coding gene	9	+	107784072	107797582	ENSMUSG00000032584	19882	MP:0005088	increased acute inflammation
MST1R	MGI:99614	Mst1r	macrophage stimulating 1 receptor (c-met-related tyrosine kinase)	protein coding gene	9	+	107784072	107797582	ENSMUSG00000032584	19882	MP:0001654	hepatic necrosis
MST1R	MGI:99614	Mst1r	macrophage stimulating 1 receptor (c-met-related tyrosine kinase)	protein coding gene	9	+	107784072	107797582	ENSMUSG00000032584	19882	MP:0000691	enlarged spleen
MST1R	MGI:99614	Mst1r	macrophage stimulating 1 receptor (c-met-related tyrosine kinase)	protein coding gene	9	+	107784072	107797582	ENSMUSG00000032584	19882	MP:0011096	embryonic lethality between implantation and somite formation, complete penetrance
MST1R	MGI:99614	Mst1r	macrophage stimulating 1 receptor (c-met-related tyrosine kinase)	protein coding gene	9	+	107784072	107797582	ENSMUSG00000032584	19882	MP:0020935	decreased susceptibility to Retroviridae infection
MST1R	MGI:99614	Mst1r	macrophage stimulating 1 receptor (c-met-related tyrosine kinase)	protein coding gene	9	+	107784072	107797582	ENSMUSG00000032584	19882	MP:0002411	decreased susceptibility to bacterial infection
MST1R	MGI:99614	Mst1r	macrophage stimulating 1 receptor (c-met-related tyrosine kinase)	protein coding gene	9	+	107784072	107797582	ENSMUSG00000032584	19882	MP:0031420	decreased superovulation rate
MST1R	MGI:99614	Mst1r	macrophage stimulating 1 receptor (c-met-related tyrosine kinase)	protein coding gene	9	+	107784072	107797582	ENSMUSG00000032584	19882	MP:0004953	decreased spleen weight
MST1R	MGI:99614	Mst1r	macrophage stimulating 1 receptor (c-met-related tyrosine kinase)	protein coding gene	9	+	107784072	107797582	ENSMUSG00000032584	19882	MP:0002534	abnormal type IV hypersensitivity reaction
MST1R	MGI:99614	Mst1r	macrophage stimulating 1 receptor (c-met-related tyrosine kinase)	protein coding gene	9	+	107784072	107797582	ENSMUSG00000032584	19882	MP:0001126	abnormal ovary morphology
MST1R	MGI:99614	Mst1r	macrophage stimulating 1 receptor (c-met-related tyrosine kinase)	protein coding gene	9	+	107784072	107797582	ENSMUSG00000032584	19882	MP:0002451	abnormal macrophage physiology
NPC1	MGI:1097712	Npc1	NPC intracellular cholesterol transporter 1	protein coding gene	18	-	12322749	12369457	ENSMUSG00000024413	18145	MP:0001263	weight loss
NPC1	MGI:1097712	Npc1	NPC intracellular cholesterol transporter 1	protein coding gene	18	-	12322749	12369457	ENSMUSG00000024413	18145	MP:0004894	uterus atrophy
NPC1	MGI:1097712	Npc1	NPC intracellular cholesterol transporter 1	protein coding gene	18	-	12322749	12369457	ENSMUSG00000024413	18145	MP:0000745	tremors
NPC1	MGI:1097712	Npc1	NPC intracellular cholesterol transporter 1	protein coding gene	18	-	12322749	12369457	ENSMUSG00000024413	18145	MP:0009081	thin uterus
NPC1	MGI:1097712	Npc1	NPC intracellular cholesterol transporter 1	protein coding gene	18	-	12322749	12369457	ENSMUSG00000024413	18145	MP:0008257	thin myometrium
NPC1	MGI:1097712	Npc1	NPC intracellular cholesterol transporter 1	protein coding gene	18	-	12322749	12369457	ENSMUSG00000024413	18145	MP:0008258	thin endometrium
NPC1	MGI:1097712	Npc1	NPC intracellular cholesterol transporter 1	protein coding gene	18	-	12322749	12369457	ENSMUSG00000024413	18145	MP:0001179	thick pulmonary interalveolar septum
NPC1	MGI:1097712	Npc1	NPC intracellular cholesterol transporter 1	protein coding gene	18	-	12322749	12369457	ENSMUSG00000024413	18145	MP:0005578	teratozoospermia
NPC1	MGI:1097712	Npc1	NPC intracellular cholesterol transporter 1	protein coding gene	18	-	12322749	12369457	ENSMUSG00000024413	18145	MP:0009589	sphingomyelinosis
NPC1	MGI:1097712	Npc1	NPC intracellular cholesterol transporter 1	protein coding gene	18	-	12322749	12369457	ENSMUSG00000024413	18145	MP:0001127	small ovary
NPC1	MGI:1097712	Npc1	NPC intracellular cholesterol transporter 1	protein coding gene	18	-	12322749	12369457	ENSMUSG00000024413	18145	MP:0000852	small cerebellum
NPC1	MGI:1097712	Npc1	NPC intracellular cholesterol transporter 1	protein coding gene	18	-	12322749	12369457	ENSMUSG00000024413	18145	MP:0008489	slow postnatal weight gain
NPC1	MGI:1097712	Npc1	NPC intracellular cholesterol transporter 1	protein coding gene	18	-	12322749	12369457	ENSMUSG00000024413	18145	MP:0001154	seminiferous tubule degeneration
NPC1	MGI:1097712	Npc1	NPC intracellular cholesterol transporter 1	protein coding gene	18	-	12322749	12369457	ENSMUSG00000024413	18145	MP:0001921	reduced fertility
NPC1	MGI:1097712	Npc1	NPC intracellular cholesterol transporter 1	protein coding gene	18	-	12322749	12369457	ENSMUSG00000024413	18145	MP:0000876	Purkinje cell degeneration
NPC1	MGI:1097712	Npc1	NPC intracellular cholesterol transporter 1	protein coding gene	18	-	12322749	12369457	ENSMUSG00000024413	18145	MP:0010998	pulmonary alveolar proteinosis
NPC1	MGI:1097712	Npc1	NPC intracellular cholesterol transporter 1	protein coding gene	18	-	12322749	12369457	ENSMUSG00000024413	18145	MP:0011110	preweaning lethality, incomplete penetrance
NPC1	MGI:1097712	Npc1	NPC intracellular cholesterol transporter 1	protein coding gene	18	-	12322749	12369457	ENSMUSG00000024413	18145	MP:0011101	prenatal lethality, incomplete penetrance
NPC1	MGI:1097712	Npc1	NPC intracellular cholesterol transporter 1	protein coding gene	18	-	12322749	12369457	ENSMUSG00000024413	18145	MP:0002083	premature death
NPC1	MGI:1097712	Npc1	NPC intracellular cholesterol transporter 1	protein coding gene	18	-	12322749	12369457	ENSMUSG00000024413	18145	MP:0000603	pale liver
NPC1	MGI:1097712	Npc1	NPC intracellular cholesterol transporter 1	protein coding gene	18	-	12322749	12369457	ENSMUSG00000024413	18145	MP:0002687	oligozoospermia
NPC1	MGI:1097712	Npc1	NPC intracellular cholesterol transporter 1	protein coding gene	18	-	12322749	12369457	ENSMUSG00000024413	18145	MP:0002169	no abnormal phenotype detected
NPC1	MGI:1097712	Npc1	NPC intracellular cholesterol transporter 1	protein coding gene	18	-	12322749	12369457	ENSMUSG00000024413	18145	MP:0002229	neurodegeneration
NPC1	MGI:1097712	Npc1	NPC intracellular cholesterol transporter 1	protein coding gene	18	-	12322749	12369457	ENSMUSG00000024413	18145	MP:0001866	nasal inflammation
NPC1	MGI:1097712	Npc1	NPC intracellular cholesterol transporter 1	protein coding gene	18	-	12322749	12369457	ENSMUSG00000024413	18145	MP:0008918	microgliosis
NPC1	MGI:1097712	Npc1	NPC intracellular cholesterol transporter 1	protein coding gene	18	-	12322749	12369457	ENSMUSG00000024413	18145	MP:0001925	male infertility
NPC1	MGI:1097712	Npc1	NPC intracellular cholesterol transporter 1	protein coding gene	18	-	12322749	12369457	ENSMUSG00000024413	18145	MP:0008570	lipidosis
NPC1	MGI:1097712	Npc1	NPC intracellular cholesterol transporter 1	protein coding gene	18	-	12322749	12369457	ENSMUSG00000024413	18145	MP:0010831	lethality, incomplete penetrance
NPC1	MGI:1097712	Npc1	NPC intracellular cholesterol transporter 1	protein coding gene	18	-	12322749	12369457	ENSMUSG00000024413	18145	MP:0001924	infertility
NPC1	MGI:1097712	Npc1	NPC intracellular cholesterol transporter 1	protein coding gene	18	-	12322749	12369457	ENSMUSG00000024413	18145	MP:0001488	increased startle reflex
NPC1	MGI:1097712	Npc1	NPC intracellular cholesterol transporter 1	protein coding gene	18	-	12322749	12369457	ENSMUSG00000024413	18145	MP:0009588	increased plasma membrane sphingolipid content
NPC1	MGI:1097712	Npc1	NPC intracellular cholesterol transporter 1	protein coding gene	18	-	12322749	12369457	ENSMUSG00000024413	18145	MP:0020448	increased microglial cell activation
NPC1	MGI:1097712	Npc1	NPC intracellular cholesterol transporter 1	protein coding gene	18	-	12322749	12369457	ENSMUSG00000024413	18145	MP:0004778	increased macrophage derived foam cell number
NPC1	MGI:1097712	Npc1	NPC intracellular cholesterol transporter 1	protein coding gene	18	-	12322749	12369457	ENSMUSG00000024413	18145	MP:0005425	increased macrophage cell number
NPC1	MGI:1097712	Npc1	NPC intracellular cholesterol transporter 1	protein coding gene	18	-	12322749	12369457	ENSMUSG00000024413	18145	MP:0005630	increased lung weight
NPC1	MGI:1097712	Npc1	NPC intracellular cholesterol transporter 1	protein coding gene	18	-	12322749	12369457	ENSMUSG00000024413	18145	MP:0031632	increased lung cholesterol level
NPC1	MGI:1097712	Npc1	NPC intracellular cholesterol transporter 1	protein coding gene	18	-	12322749	12369457	ENSMUSG00000024413	18145	MP:0031391	increased locomotor activity
NPC1	MGI:1097712	Npc1	NPC intracellular cholesterol transporter 1	protein coding gene	18	-	12322749	12369457	ENSMUSG00000024413	18145	MP:0002981	increased liver weight
NPC1	MGI:1097712	Npc1	NPC intracellular cholesterol transporter 1	protein coding gene	18	-	12322749	12369457	ENSMUSG00000024413	18145	MP:0010027	increased liver cholesterol level
NPC1	MGI:1097712	Npc1	NPC intracellular cholesterol transporter 1	protein coding gene	18	-	12322749	12369457	ENSMUSG00000024413	18145	MP:0014460	increased lipid level
NPC1	MGI:1097712	Npc1	NPC intracellular cholesterol transporter 1	protein coding gene	18	-	12322749	12369457	ENSMUSG00000024413	18145	MP:0010052	increased grip strength
NPC1	MGI:1097712	Npc1	NPC intracellular cholesterol transporter 1	protein coding gene	18	-	12322749	12369457	ENSMUSG00000024413	18145	MP:0031561	increased ganglioside level
NPC1	MGI:1097712	Npc1	NPC intracellular cholesterol transporter 1	protein coding gene	18	-	12322749	12369457	ENSMUSG00000024413	18145	MP:0001751	increased circulating luteinizing hormone level
NPC1	MGI:1097712	Npc1	NPC intracellular cholesterol transporter 1	protein coding gene	18	-	12322749	12369457	ENSMUSG00000024413	18145	MP:0001750	increased circulating follicle stimulating hormone level
NPC1	MGI:1097712	Npc1	NPC intracellular cholesterol transporter 1	protein coding gene	18	-	12322749	12369457	ENSMUSG00000024413	18145	MP:0005178	increased circulating cholesterol level
NPC1	MGI:1097712	Npc1	NPC intracellular cholesterol transporter 1	protein coding gene	18	-	12322749	12369457	ENSMUSG00000024413	18145	MP:0003982	increased cholesterol level
NPC1	MGI:1097712	Npc1	NPC intracellular cholesterol transporter 1	protein coding gene	18	-	12322749	12369457	ENSMUSG00000024413	18145	MP:0020582	increased ceramide level
NPC1	MGI:1097712	Npc1	NPC intracellular cholesterol transporter 1	protein coding gene	18	-	12322749	12369457	ENSMUSG00000024413	18145	MP:0010162	increased brain cholesterol level
NPC1	MGI:1097712	Npc1	NPC intracellular cholesterol transporter 1	protein coding gene	18	-	12322749	12369457	ENSMUSG00000024413	18145	MP:0008544	impaired olfaction
NPC1	MGI:1097712	Npc1	NPC intracellular cholesterol transporter 1	protein coding gene	18	-	12322749	12369457	ENSMUSG00000024413	18145	MP:0012315	impaired learning
NPC1	MGI:1097712	Npc1	NPC intracellular cholesterol transporter 1	protein coding gene	18	-	12322749	12369457	ENSMUSG00000024413	18145	MP:0000242	impaired fertilization
NPC1	MGI:1097712	Npc1	NPC intracellular cholesterol transporter 1	protein coding gene	18	-	12322749	12369457	ENSMUSG00000024413	18145	MP:0001405	impaired coordination
NPC1	MGI:1097712	Npc1	NPC intracellular cholesterol transporter 1	protein coding gene	18	-	12322749	12369457	ENSMUSG00000024413	18145	MP:0030978	impaired binding of sperm to zona pellucida
NPC1	MGI:1097712	Npc1	NPC intracellular cholesterol transporter 1	protein coding gene	18	-	12322749	12369457	ENSMUSG00000024413	18145	MP:0001525	impaired balance
NPC1	MGI:1097712	Npc1	NPC intracellular cholesterol transporter 1	protein coding gene	18	-	12322749	12369457	ENSMUSG00000024413	18145	MP:0003043	hypoalgesia
NPC1	MGI:1097712	Npc1	NPC intracellular cholesterol transporter 1	protein coding gene	18	-	12322749	12369457	ENSMUSG00000024413	18145	MP:0002628	hepatic steatosis
NPC1	MGI:1097712	Npc1	NPC intracellular cholesterol transporter 1	protein coding gene	18	-	12322749	12369457	ENSMUSG00000024413	18145	MP:0009841	foam cell reticulosis
NPC1	MGI:1097712	Npc1	NPC intracellular cholesterol transporter 1	protein coding gene	18	-	12322749	12369457	ENSMUSG00000024413	18145	MP:0001926	female infertility
NPC1	MGI:1097712	Npc1	NPC intracellular cholesterol transporter 1	protein coding gene	18	-	12322749	12369457	ENSMUSG00000024413	18145	MP:0000691	enlarged spleen
NPC1	MGI:1097712	Npc1	NPC intracellular cholesterol transporter 1	protein coding gene	18	-	12322749	12369457	ENSMUSG00000024413	18145	MP:0000599	enlarged liver
NPC1	MGI:1097712	Npc1	NPC intracellular cholesterol transporter 1	protein coding gene	18	-	12322749	12369457	ENSMUSG00000024413	18145	MP:0010815	enlarged alveolar lamellar bodies
NPC1	MGI:1097712	Npc1	NPC intracellular cholesterol transporter 1	protein coding gene	18	-	12322749	12369457	ENSMUSG00000024413	18145	MP:0009359	endometrium atrophy
NPC1	MGI:1097712	Npc1	NPC intracellular cholesterol transporter 1	protein coding gene	18	-	12322749	12369457	ENSMUSG00000024413	18145	MP:0000602	dilated liver sinusoidal space
NPC1	MGI:1097712	Npc1	NPC intracellular cholesterol transporter 1	protein coding gene	18	-	12322749	12369457	ENSMUSG00000024413	18145	MP:0000921	demyelination
NPC1	MGI:1097712	Npc1	NPC intracellular cholesterol transporter 1	protein coding gene	18	-	12322749	12369457	ENSMUSG00000024413	18145	MP:0011129	decreased tertiary ovarian follicle number
NPC1	MGI:1097712	Npc1	NPC intracellular cholesterol transporter 1	protein coding gene	18	-	12322749	12369457	ENSMUSG00000024413	18145	MP:0031420	decreased superovulation rate
NPC1	MGI:1097712	Npc1	NPC intracellular cholesterol transporter 1	protein coding gene	18	-	12322749	12369457	ENSMUSG00000024413	18145	MP:0031381	decreased secondary ovarian follicle number
NPC1	MGI:1097712	Npc1	NPC intracellular cholesterol transporter 1	protein coding gene	18	-	12322749	12369457	ENSMUSG00000024413	18145	MP:0000880	decreased Purkinje cell number
NPC1	MGI:1097712	Npc1	NPC intracellular cholesterol transporter 1	protein coding gene	18	-	12322749	12369457	ENSMUSG00000024413	18145	MP:0005138	decreased prolactin level
NPC1	MGI:1097712	Npc1	NPC intracellular cholesterol transporter 1	protein coding gene	18	-	12322749	12369457	ENSMUSG00000024413	18145	MP:0009142	decreased prepulse inhibition
NPC1	MGI:1097712	Npc1	NPC intracellular cholesterol transporter 1	protein coding gene	18	-	12322749	12369457	ENSMUSG00000024413	18145	MP:0004856	decreased ovary weight
NPC1	MGI:1097712	Npc1	NPC intracellular cholesterol transporter 1	protein coding gene	18	-	12322749	12369457	ENSMUSG00000024413	18145	MP:0014270	decreased ovary secretion
NPC1	MGI:1097712	Npc1	NPC intracellular cholesterol transporter 1	protein coding gene	18	-	12322749	12369457	ENSMUSG00000024413	18145	MP:0001402	decreased locomotor activity
NPC1	MGI:1097712	Npc1	NPC intracellular cholesterol transporter 1	protein coding gene	18	-	12322749	12369457	ENSMUSG00000024413	18145	MP:0010026	decreased liver cholesterol level
NPC1	MGI:1097712	Npc1	NPC intracellular cholesterol transporter 1	protein coding gene	18	-	12322749	12369457	ENSMUSG00000024413	18145	MP:0008332	decreased lactotroph cell number
NPC1	MGI:1097712	Npc1	NPC intracellular cholesterol transporter 1	protein coding gene	18	-	12322749	12369457	ENSMUSG00000024413	18145	MP:0010053	decreased grip strength
NPC1	MGI:1097712	Npc1	NPC intracellular cholesterol transporter 1	protein coding gene	18	-	12322749	12369457	ENSMUSG00000024413	18145	MP:0011940	decreased food intake
NPC1	MGI:1097712	Npc1	NPC intracellular cholesterol transporter 1	protein coding gene	18	-	12322749	12369457	ENSMUSG00000024413	18145	MP:0001417	decreased exploration in new environment
NPC1	MGI:1097712	Npc1	NPC intracellular cholesterol transporter 1	protein coding gene	18	-	12322749	12369457	ENSMUSG00000024413	18145	MP:0009096	decreased endometrial gland number
NPC1	MGI:1097712	Npc1	NPC intracellular cholesterol transporter 1	protein coding gene	18	-	12322749	12369457	ENSMUSG00000024413	18145	MP:0000781	decreased corpus callosum size
NPC1	MGI:1097712	Npc1	NPC intracellular cholesterol transporter 1	protein coding gene	18	-	12322749	12369457	ENSMUSG00000024413	18145	MP:0005121	decreased circulating prolactin level
NPC1	MGI:1097712	Npc1	NPC intracellular cholesterol transporter 1	protein coding gene	18	-	12322749	12369457	ENSMUSG00000024413	18145	MP:0002175	decreased brain weight
NPC1	MGI:1097712	Npc1	NPC intracellular cholesterol transporter 1	protein coding gene	18	-	12322749	12369457	ENSMUSG00000024413	18145	MP:0000774	decreased brain size
NPC1	MGI:1097712	Npc1	NPC intracellular cholesterol transporter 1	protein coding gene	18	-	12322749	12369457	ENSMUSG00000024413	18145	MP:0010161	decreased brain cholesterol level
NPC1	MGI:1097712	Npc1	NPC intracellular cholesterol transporter 1	protein coding gene	18	-	12322749	12369457	ENSMUSG00000024413	18145	MP:0001262	decreased body weight
NPC1	MGI:1097712	Npc1	NPC intracellular cholesterol transporter 1	protein coding gene	18	-	12322749	12369457	ENSMUSG00000024413	18145	MP:0001265	decreased body size
NPC1	MGI:1097712	Npc1	NPC intracellular cholesterol transporter 1	protein coding gene	18	-	12322749	12369457	ENSMUSG00000024413	18145	MP:0001364	decreased anxiety-related response
NPC1	MGI:1097712	Npc1	NPC intracellular cholesterol transporter 1	protein coding gene	18	-	12322749	12369457	ENSMUSG00000024413	18145	MP:0009287	decreased abdominal fat pad weight
NPC1	MGI:1097712	Npc1	NPC intracellular cholesterol transporter 1	protein coding gene	18	-	12322749	12369457	ENSMUSG00000024413	18145	MP:0005544	cornea deposits
NPC1	MGI:1097712	Npc1	NPC intracellular cholesterol transporter 1	protein coding gene	18	-	12322749	12369457	ENSMUSG00000024413	18145	MP:0010047	axonal spheroids
NPC1	MGI:1097712	Npc1	NPC intracellular cholesterol transporter 1	protein coding gene	18	-	12322749	12369457	ENSMUSG00000024413	18145	MP:0001393	ataxia
NPC1	MGI:1097712	Npc1	NPC intracellular cholesterol transporter 1	protein coding gene	18	-	12322749	12369457	ENSMUSG00000024413	18145	MP:0003354	astrocytosis
NPC1	MGI:1097712	Npc1	NPC intracellular cholesterol transporter 1	protein coding gene	18	-	12322749	12369457	ENSMUSG00000024413	18145	MP:0001155	arrest of spermatogenesis
NPC1	MGI:1097712	Npc1	NPC intracellular cholesterol transporter 1	protein coding gene	18	-	12322749	12369457	ENSMUSG00000024413	18145	MP:0008869	anovulation
NPC1	MGI:1097712	Npc1	NPC intracellular cholesterol transporter 1	protein coding gene	18	-	12322749	12369457	ENSMUSG00000024413	18145	MP:0008365	adenohypophysis hypoplasia
NPC1	MGI:1097712	Npc1	NPC intracellular cholesterol transporter 1	protein coding gene	18	-	12322749	12369457	ENSMUSG00000024413	18145	MP:0009234	absent sperm head
NPC1	MGI:1097712	Npc1	NPC intracellular cholesterol transporter 1	protein coding gene	18	-	12322749	12369457	ENSMUSG00000024413	18145	MP:0008545	absent sperm flagellum
NPC1	MGI:1097712	Npc1	NPC intracellular cholesterol transporter 1	protein coding gene	18	-	12322749	12369457	ENSMUSG00000024413	18145	MP:0001132	absent mature ovarian follicles
NPC1	MGI:1097712	Npc1	NPC intracellular cholesterol transporter 1	protein coding gene	18	-	12322749	12369457	ENSMUSG00000024413	18145	MP:0009009	absent estrous cycle
NPC1	MGI:1097712	Npc1	NPC intracellular cholesterol transporter 1	protein coding gene	18	-	12322749	12369457	ENSMUSG00000024413	18145	MP:0001134	absent corpus luteum
NPC1	MGI:1097712	Npc1	NPC intracellular cholesterol transporter 1	protein coding gene	18	-	12322749	12369457	ENSMUSG00000024413	18145	MP:0002275	abnormal type II pneumocyte morphology
NPC1	MGI:1097712	Npc1	NPC intracellular cholesterol transporter 1	protein coding gene	18	-	12322749	12369457	ENSMUSG00000024413	18145	MP:0001092	abnormal trigeminal ganglion morphology
NPC1	MGI:1097712	Npc1	NPC intracellular cholesterol transporter 1	protein coding gene	18	-	12322749	12369457	ENSMUSG00000024413	18145	MP:0009363	abnormal tertiary ovarian follicle morphology
NPC1	MGI:1097712	Npc1	NPC intracellular cholesterol transporter 1	protein coding gene	18	-	12322749	12369457	ENSMUSG00000024413	18145	MP:0004781	abnormal surfactant composition
NPC1	MGI:1097712	Npc1	NPC intracellular cholesterol transporter 1	protein coding gene	18	-	12322749	12369457	ENSMUSG00000024413	18145	MP:0009823	abnormal sphingomyelin level
NPC1	MGI:1097712	Npc1	NPC intracellular cholesterol transporter 1	protein coding gene	18	-	12322749	12369457	ENSMUSG00000024413	18145	MP:0012230	abnormal sphingolipid level
NPC1	MGI:1097712	Npc1	NPC intracellular cholesterol transporter 1	protein coding gene	18	-	12322749	12369457	ENSMUSG00000024413	18145	MP:0004543	abnormal sperm physiology
NPC1	MGI:1097712	Npc1	NPC intracellular cholesterol transporter 1	protein coding gene	18	-	12322749	12369457	ENSMUSG00000024413	18145	MP:0009230	abnormal sperm head morphology
NPC1	MGI:1097712	Npc1	NPC intracellular cholesterol transporter 1	protein coding gene	18	-	12322749	12369457	ENSMUSG00000024413	18145	MP:0003461	abnormal response to novel object
NPC1	MGI:1097712	Npc1	NPC intracellular cholesterol transporter 1	protein coding gene	18	-	12322749	12369457	ENSMUSG00000024413	18145	MP:0002133	abnormal respiratory system physiology
NPC1	MGI:1097712	Npc1	NPC intracellular cholesterol transporter 1	protein coding gene	18	-	12322749	12369457	ENSMUSG00000024413	18145	MP:0000877	abnormal Purkinje cell morphology
NPC1	MGI:1097712	Npc1	NPC intracellular cholesterol transporter 1	protein coding gene	18	-	12322749	12369457	ENSMUSG00000024413	18145	MP:0014330	abnormal Purkinje cell focal axonal swelling
NPC1	MGI:1097712	Npc1	NPC intracellular cholesterol transporter 1	protein coding gene	18	-	12322749	12369457	ENSMUSG00000024413	18145	MP:0008572	abnormal Purkinje cell dendrite morphology
NPC1	MGI:1097712	Npc1	NPC intracellular cholesterol transporter 1	protein coding gene	18	-	12322749	12369457	ENSMUSG00000024413	18145	MP:0014329	abnormal Purkinje cell axon morphology
NPC1	MGI:1097712	Npc1	NPC intracellular cholesterol transporter 1	protein coding gene	18	-	12322749	12369457	ENSMUSG00000024413	18145	MP:0013203	abnormal primary cilium morphology
NPC1	MGI:1097712	Npc1	NPC intracellular cholesterol transporter 1	protein coding gene	18	-	12322749	12369457	ENSMUSG00000024413	18145	MP:0000848	abnormal pons morphology
NPC1	MGI:1097712	Npc1	NPC intracellular cholesterol transporter 1	protein coding gene	18	-	12322749	12369457	ENSMUSG00000024413	18145	MP:0009587	abnormal plasma membrane sphingolipid content
NPC1	MGI:1097712	Npc1	NPC intracellular cholesterol transporter 1	protein coding gene	18	-	12322749	12369457	ENSMUSG00000024413	18145	MP:0004777	abnormal phospholipid level
NPC1	MGI:1097712	Npc1	NPC intracellular cholesterol transporter 1	protein coding gene	18	-	12322749	12369457	ENSMUSG00000024413	18145	MP:0001970	abnormal pain threshold
NPC1	MGI:1097712	Npc1	NPC intracellular cholesterol transporter 1	protein coding gene	18	-	12322749	12369457	ENSMUSG00000024413	18145	MP:0001126	abnormal ovary morphology
NPC1	MGI:1097712	Npc1	NPC intracellular cholesterol transporter 1	protein coding gene	18	-	12322749	12369457	ENSMUSG00000024413	18145	MP:0001131	abnormal ovarian follicle morphology
NPC1	MGI:1097712	Npc1	NPC intracellular cholesterol transporter 1	protein coding gene	18	-	12322749	12369457	ENSMUSG00000024413	18145	MP:0005499	abnormal olfactory system morphology
NPC1	MGI:1097712	Npc1	NPC intracellular cholesterol transporter 1	protein coding gene	18	-	12322749	12369457	ENSMUSG00000024413	18145	MP:0006092	abnormal olfactory sensory neuron morphology
NPC1	MGI:1097712	Npc1	NPC intracellular cholesterol transporter 1	protein coding gene	18	-	12322749	12369457	ENSMUSG00000024413	18145	MP:0005236	abnormal olfactory nerve morphology
NPC1	MGI:1097712	Npc1	NPC intracellular cholesterol transporter 1	protein coding gene	18	-	12322749	12369457	ENSMUSG00000024413	18145	MP:0008789	abnormal olfactory epithelium morphology
NPC1	MGI:1097712	Npc1	NPC intracellular cholesterol transporter 1	protein coding gene	18	-	12322749	12369457	ENSMUSG00000024413	18145	MP:0000819	abnormal olfactory bulb morphology
NPC1	MGI:1097712	Npc1	NPC intracellular cholesterol transporter 1	protein coding gene	18	-	12322749	12369457	ENSMUSG00000024413	18145	MP:0001458	abnormal object recognition memory
NPC1	MGI:1097712	Npc1	NPC intracellular cholesterol transporter 1	protein coding gene	18	-	12322749	12369457	ENSMUSG00000024413	18145	MP:0002882	abnormal neuron morphology
NPC1	MGI:1097712	Npc1	NPC intracellular cholesterol transporter 1	protein coding gene	18	-	12322749	12369457	ENSMUSG00000024413	18145	MP:0008547	abnormal neocortex morphology
NPC1	MGI:1097712	Npc1	NPC intracellular cholesterol transporter 1	protein coding gene	18	-	12322749	12369457	ENSMUSG00000024413	18145	MP:0000920	abnormal myelination
NPC1	MGI:1097712	Npc1	NPC intracellular cholesterol transporter 1	protein coding gene	18	-	12322749	12369457	ENSMUSG00000024413	18145	MP:0002066	abnormal motor capabilities/coordination/movement
NPC1	MGI:1097712	Npc1	NPC intracellular cholesterol transporter 1	protein coding gene	18	-	12322749	12369457	ENSMUSG00000024413	18145	MP:0011633	abnormal mitochondrial shape
NPC1	MGI:1097712	Npc1	NPC intracellular cholesterol transporter 1	protein coding gene	18	-	12322749	12369457	ENSMUSG00000024413	18145	MP:0006036	abnormal mitochondrial physiology
NPC1	MGI:1097712	Npc1	NPC intracellular cholesterol transporter 1	protein coding gene	18	-	12322749	12369457	ENSMUSG00000024413	18145	MP:0006035	abnormal mitochondrial morphology
NPC1	MGI:1097712	Npc1	NPC intracellular cholesterol transporter 1	protein coding gene	18	-	12322749	12369457	ENSMUSG00000024413	18145	MP:0011637	abnormal mitochondrial matrix morphology
NPC1	MGI:1097712	Npc1	NPC intracellular cholesterol transporter 1	protein coding gene	18	-	12322749	12369457	ENSMUSG00000024413	18145	MP:0011635	abnormal mitochondrial crista morphology
NPC1	MGI:1097712	Npc1	NPC intracellular cholesterol transporter 1	protein coding gene	18	-	12322749	12369457	ENSMUSG00000024413	18145	MP:0010762	abnormal microglial cell activation
NPC1	MGI:1097712	Npc1	NPC intracellular cholesterol transporter 1	protein coding gene	18	-	12322749	12369457	ENSMUSG00000024413	18145	MP:0002446	abnormal macrophage morphology
NPC1	MGI:1097712	Npc1	NPC intracellular cholesterol transporter 1	protein coding gene	18	-	12322749	12369457	ENSMUSG00000024413	18145	MP:0003172	abnormal lysosome physiology
NPC1	MGI:1097712	Npc1	NPC intracellular cholesterol transporter 1	protein coding gene	18	-	12322749	12369457	ENSMUSG00000024413	18145	MP:0004007	abnormal lung vasculature morphology
NPC1	MGI:1097712	Npc1	NPC intracellular cholesterol transporter 1	protein coding gene	18	-	12322749	12369457	ENSMUSG00000024413	18145	MP:0001175	abnormal lung morphology
NPC1	MGI:1097712	Npc1	NPC intracellular cholesterol transporter 1	protein coding gene	18	-	12322749	12369457	ENSMUSG00000024413	18145	MP:0000598	abnormal liver morphology
NPC1	MGI:1097712	Npc1	NPC intracellular cholesterol transporter 1	protein coding gene	18	-	12322749	12369457	ENSMUSG00000024413	18145	MP:0001547	abnormal lipid level
NPC1	MGI:1097712	Npc1	NPC intracellular cholesterol transporter 1	protein coding gene	18	-	12322749	12369457	ENSMUSG00000024413	18145	MP:0002118	abnormal lipid homeostasis
NPC1	MGI:1097712	Npc1	NPC intracellular cholesterol transporter 1	protein coding gene	18	-	12322749	12369457	ENSMUSG00000024413	18145	MP:0008267	abnormal hippocampus CA3 region morphology
NPC1	MGI:1097712	Npc1	NPC intracellular cholesterol transporter 1	protein coding gene	18	-	12322749	12369457	ENSMUSG00000024413	18145	MP:0000607	abnormal hepatocyte morphology
NPC1	MGI:1097712	Npc1	NPC intracellular cholesterol transporter 1	protein coding gene	18	-	12322749	12369457	ENSMUSG00000024413	18145	MP:0008868	abnormal granulosa cell morphology
NPC1	MGI:1097712	Npc1	NPC intracellular cholesterol transporter 1	protein coding gene	18	-	12322749	12369457	ENSMUSG00000024413	18145	MP:0011743	abnormal Golgi apparatus morphology
NPC1	MGI:1097712	Npc1	NPC intracellular cholesterol transporter 1	protein coding gene	18	-	12322749	12369457	ENSMUSG00000024413	18145	MP:0001406	abnormal gait
NPC1	MGI:1097712	Npc1	NPC intracellular cholesterol transporter 1	protein coding gene	18	-	12322749	12369457	ENSMUSG00000024413	18145	MP:0001119	abnormal female reproductive system morphology
NPC1	MGI:1097712	Npc1	NPC intracellular cholesterol transporter 1	protein coding gene	18	-	12322749	12369457	ENSMUSG00000024413	18145	MP:0005319	abnormal enzyme/coenzyme level
NPC1	MGI:1097712	Npc1	NPC intracellular cholesterol transporter 1	protein coding gene	18	-	12322749	12369457	ENSMUSG00000024413	18145	MP:0001312	abnormal cornea morphology
NPC1	MGI:1097712	Npc1	NPC intracellular cholesterol transporter 1	protein coding gene	18	-	12322749	12369457	ENSMUSG00000024413	18145	MP:0000952	abnormal CNS glial cell morphology
NPC1	MGI:1097712	Npc1	NPC intracellular cholesterol transporter 1	protein coding gene	18	-	12322749	12369457	ENSMUSG00000024413	18145	MP:0003947	abnormal cholesterol level
NPC1	MGI:1097712	Npc1	NPC intracellular cholesterol transporter 1	protein coding gene	18	-	12322749	12369457	ENSMUSG00000024413	18145	MP:0005278	abnormal cholesterol homeostasis
NPC1	MGI:1097712	Npc1	NPC intracellular cholesterol transporter 1	protein coding gene	18	-	12322749	12369457	ENSMUSG00000024413	18145	MP:0000788	abnormal cerebral cortex morphology
NPC1	MGI:1097712	Npc1	NPC intracellular cholesterol transporter 1	protein coding gene	18	-	12322749	12369457	ENSMUSG00000024413	18145	MP:0000869	abnormal cerebellum posterior vermis morphology
NPC1	MGI:1097712	Npc1	NPC intracellular cholesterol transporter 1	protein coding gene	18	-	12322749	12369457	ENSMUSG00000024413	18145	MP:0000867	abnormal cerebellum anterior vermis morphology
NPC1	MGI:1097712	Npc1	NPC intracellular cholesterol transporter 1	protein coding gene	18	-	12322749	12369457	ENSMUSG00000024413	18145	MP:0012232	abnormal ceramide level
NPC1	MGI:1097712	Npc1	NPC intracellular cholesterol transporter 1	protein coding gene	18	-	12322749	12369457	ENSMUSG00000024413	18145	MP:0003191	abnormal cellular cholesterol metabolism
NPC1	MGI:1097712	Npc1	NPC intracellular cholesterol transporter 1	protein coding gene	18	-	12322749	12369457	ENSMUSG00000024413	18145	MP:0005404	abnormal axon morphology
NPC1	MGI:1097712	Npc1	NPC intracellular cholesterol transporter 1	protein coding gene	18	-	12322749	12369457	ENSMUSG00000024413	18145	MP:0008916	abnormal astrocyte physiology
NPC1	MGI:1097712	Npc1	NPC intracellular cholesterol transporter 1	protein coding gene	18	-	12322749	12369457	ENSMUSG00000024413	18145	MP:0008245	abnormal alveolar macrophage morphology
NPC1	MGI:1097712	Npc1	NPC intracellular cholesterol transporter 1	protein coding gene	18	-	12322749	12369457	ENSMUSG00000024413	18145	MP:0010813	abnormal alveolar lamellar body morphology
NPC1	MGI:1097712	Npc1	NPC intracellular cholesterol transporter 1	protein coding gene	18	-	12322749	12369457	ENSMUSG00000024413	18145	MP:0004163	abnormal adenohypophysis morphology
PCDH17	MGI:2684924	Pcdh17	protocadherin 17	protein coding gene	14	+	84680626	84775005	ENSMUSG00000035566	219228	MP:0003063	increased coping response
PCDH17	MGI:2684924	Pcdh17	protocadherin 17	protein coding gene	14	+	84680626	84775005	ENSMUSG00000035566	219228	MP:0002917	decreased synaptic depression
PCDH17	MGI:2684924	Pcdh17	protocadherin 17	protein coding gene	14	+	84680626	84775005	ENSMUSG00000035566	219228	MP:0004792	abnormal synaptic vesicle number
PCDH17	MGI:2684924	Pcdh17	protocadherin 17	protein coding gene	14	+	84680626	84775005	ENSMUSG00000035566	219228	MP:0004807	abnormal paired-pulse inhibition
PRKD1	MGI:99879	Prkd1	protein kinase D1	protein coding gene	12	-	50388014	50695881	ENSMUSG00000002688	18760	MP:0011090	perinatal lethality, incomplete penetrance
PRKD1	MGI:99879	Prkd1	protein kinase D1	protein coding gene	12	-	50388014	50695881	ENSMUSG00000002688	18760	MP:0011109	lethality throughout fetal growth and development, incomplete penetrance
PRKD1	MGI:99879	Prkd1	protein kinase D1	protein coding gene	12	-	50388014	50695881	ENSMUSG00000002688	18760	MP:0005641	increased mean corpuscular hemoglobin concentration
PRKD1	MGI:99879	Prkd1	protein kinase D1	protein coding gene	12	-	50388014	50695881	ENSMUSG00000002688	18760	MP:0005561	increased mean corpuscular hemoglobin
PRKD1	MGI:99879	Prkd1	protein kinase D1	protein coding gene	12	-	50388014	50695881	ENSMUSG00000002688	18760	MP:0000218	increased leukocyte cell number
PRKD1	MGI:99879	Prkd1	protein kinase D1	protein coding gene	12	-	50388014	50695881	ENSMUSG00000002688	18760	MP:0002833	increased heart weight
PRKD1	MGI:99879	Prkd1	protein kinase D1	protein coding gene	12	-	50388014	50695881	ENSMUSG00000002688	18760	MP:0002079	increased circulating insulin level
PRKD1	MGI:99879	Prkd1	protein kinase D1	protein coding gene	12	-	50388014	50695881	ENSMUSG00000002688	18760	MP:0005599	increased cardiac muscle contractility
PRKD1	MGI:99879	Prkd1	protein kinase D1	protein coding gene	12	-	50388014	50695881	ENSMUSG00000002688	18760	MP:0011102	embryonic lethality, incomplete penetrance
PRKD1	MGI:99879	Prkd1	protein kinase D1	protein coding gene	12	-	50388014	50695881	ENSMUSG00000002688	18760	MP:0011108	embryonic lethality during organogenesis, incomplete penetrance
PRKD1	MGI:99879	Prkd1	protein kinase D1	protein coding gene	12	-	50388014	50695881	ENSMUSG00000002688	18760	MP:0003141	cardiac fibrosis
PRKD1	MGI:99879	Prkd1	protein kinase D1	protein coding gene	12	-	50388014	50695881	ENSMUSG00000002688	18760	MP:0001629	abnormal heart rate
PRKD1	MGI:99879	Prkd1	protein kinase D1	protein coding gene	12	-	50388014	50695881	ENSMUSG00000002688	18760	MP:0003921	abnormal heart left ventricle morphology
R3HDM1	MGI:2448514	R3hdm1	R3H domain containing 1	protein coding gene	1	+	128031038	128165473	ENSMUSG00000056211	226412	MP:0001147	small testis
R3HDM1	MGI:2448514	R3hdm1	R3H domain containing 1	protein coding gene	1	+	128031038	128165473	ENSMUSG00000056211	226412	MP:0001146	abnormal testis morphology
R3HDM1	MGI:2448514	R3hdm1	R3H domain containing 1	protein coding gene	1	+	128031038	128165473	ENSMUSG00000056211	226412	MP:0003050	abnormal sacral vertebrae morphology
R3HDM1	MGI:2448514	R3hdm1	R3H domain containing 1	protein coding gene	1	+	128031038	128165473	ENSMUSG00000056211	226412	MP:0003049	abnormal lumbar vertebrae morphology
RIC8B	MGI:2682307	Ric8b	RIC8 guanine nucleotide exchange factor B	protein coding gene	10	+	84753480	84854201	ENSMUSG00000035620	237422	MP:0002741	small olfactory bulb
RIC8B	MGI:2682307	Ric8b	RIC8 guanine nucleotide exchange factor B	protein coding gene	10	+	84753480	84854201	ENSMUSG00000035620	237422	MP:0011100	preweaning lethality, complete penetrance
RIC8B	MGI:2682307	Ric8b	RIC8 guanine nucleotide exchange factor B	protein coding gene	10	+	84753480	84854201	ENSMUSG00000035620	237422	MP:0011086	postnatal lethality, incomplete penetrance
RIC8B	MGI:2682307	Ric8b	RIC8 guanine nucleotide exchange factor B	protein coding gene	10	+	84753480	84854201	ENSMUSG00000035620	237422	MP:0003203	increased neuron apoptosis
RIC8B	MGI:2682307	Ric8b	RIC8 guanine nucleotide exchange factor B	protein coding gene	10	+	84753480	84854201	ENSMUSG00000035620	237422	MP:0005013	increased lymphocyte cell number
RIC8B	MGI:2682307	Ric8b	RIC8 guanine nucleotide exchange factor B	protein coding gene	10	+	84753480	84854201	ENSMUSG00000035620	237422	MP:0000218	increased leukocyte cell number
RIC8B	MGI:2682307	Ric8b	RIC8 guanine nucleotide exchange factor B	protein coding gene	10	+	84753480	84854201	ENSMUSG00000035620	237422	MP:0002606	increased basophil cell number
RIC8B	MGI:2682307	Ric8b	RIC8 guanine nucleotide exchange factor B	protein coding gene	10	+	84753480	84854201	ENSMUSG00000035620	237422	MP:0008544	impaired olfaction
RIC8B	MGI:2682307	Ric8b	RIC8 guanine nucleotide exchange factor B	protein coding gene	10	+	84753480	84854201	ENSMUSG00000035620	237422	MP:0008770	decreased survivor rate
RIC8B	MGI:2682307	Ric8b	RIC8 guanine nucleotide exchange factor B	protein coding gene	10	+	84753480	84854201	ENSMUSG00000035620	237422	MP:0020348	decreased olfactory sensory neuron number
RIC8B	MGI:2682307	Ric8b	RIC8 guanine nucleotide exchange factor B	protein coding gene	10	+	84753480	84854201	ENSMUSG00000035620	237422	MP:0001314	cornea opacity
RIC8B	MGI:2682307	Ric8b	RIC8 guanine nucleotide exchange factor B	protein coding gene	10	+	84753480	84854201	ENSMUSG00000035620	237422	MP:0011677	abnormal olfactory sensory neuron physiology
RIC8B	MGI:2682307	Ric8b	RIC8 guanine nucleotide exchange factor B	protein coding gene	10	+	84753480	84854201	ENSMUSG00000035620	237422	MP:0006092	abnormal olfactory sensory neuron morphology
RIC8B	MGI:2682307	Ric8b	RIC8 guanine nucleotide exchange factor B	protein coding gene	10	+	84753480	84854201	ENSMUSG00000035620	237422	MP:0012020	abnormal olfactory epithelium physiology
RIC8B	MGI:2682307	Ric8b	RIC8 guanine nucleotide exchange factor B	protein coding gene	10	+	84753480	84854201	ENSMUSG00000035620	237422	MP:0009948	abnormal olfactory bulb glomerular layer morphology
RILPL2	MGI:1933112	Rilpl2	Rab interacting lysosomal protein-like 2	protein coding gene	5	-	124601328	124616298	ENSMUSG00000029401	80291	MP:0002833	increased heart weight
RILPL2	MGI:1933112	Rilpl2	Rab interacting lysosomal protein-like 2	protein coding gene	5	-	124601328	124616298	ENSMUSG00000029401	80291	MP:0013279	increased fasting circulating glucose level
RILPL2	MGI:1933112	Rilpl2	Rab interacting lysosomal protein-like 2	protein coding gene	5	-	124601328	124616298	ENSMUSG00000029401	80291	MP:0005179	decreased circulating cholesterol level
RSPO1	MGI:2183426	Rspo1	R-spondin 1	protein coding gene	4	+	124880223	124902892	ENSMUSG00000028871	192199	MP:0001147	small testis
RSPO1	MGI:2183426	Rspo1	R-spondin 1	protein coding gene	4	+	124880223	124902892	ENSMUSG00000028871	192199	MP:0001923	reduced female fertility
RSPO1	MGI:2183426	Rspo1	R-spondin 1	protein coding gene	4	+	124880223	124902892	ENSMUSG00000028871	192199	MP:0002787	pseudohermaphroditism
RSPO1	MGI:2183426	Rspo1	R-spondin 1	protein coding gene	4	+	124880223	124902892	ENSMUSG00000028871	192199	MP:0005013	increased lymphocyte cell number
RSPO1	MGI:2183426	Rspo1	R-spondin 1	protein coding gene	4	+	124880223	124902892	ENSMUSG00000028871	192199	MP:0003960	increased lean body mass
RSPO1	MGI:2183426	Rspo1	R-spondin 1	protein coding gene	4	+	124880223	124902892	ENSMUSG00000028871	192199	MP:0010052	increased grip strength
RSPO1	MGI:2183426	Rspo1	R-spondin 1	protein coding gene	4	+	124880223	124902892	ENSMUSG00000028871	192199	MP:0005553	increased circulating creatinine level
RSPO1	MGI:2183426	Rspo1	R-spondin 1	protein coding gene	4	+	124880223	124902892	ENSMUSG00000028871	192199	MP:0002968	increased circulating alkaline phosphatase level
RSPO1	MGI:2183426	Rspo1	R-spondin 1	protein coding gene	4	+	124880223	124902892	ENSMUSG00000028871	192199	MP:0010123	increased bone mineral content
RSPO1	MGI:2183426	Rspo1	R-spondin 1	protein coding gene	4	+	124880223	124902892	ENSMUSG00000028871	192199	MP:0001926	female infertility
RSPO1	MGI:2183426	Rspo1	R-spondin 1	protein coding gene	4	+	124880223	124902892	ENSMUSG00000028871	192199	MP:0011965	decreased total retina thickness
RSPO1	MGI:2183426	Rspo1	R-spondin 1	protein coding gene	4	+	124880223	124902892	ENSMUSG00000028871	192199	MP:0010025	decreased total body fat amount
RSPO1	MGI:2183426	Rspo1	R-spondin 1	protein coding gene	4	+	124880223	124902892	ENSMUSG00000028871	192199	MP:0011121	decreased primordial ovarian follicle number
RSPO1	MGI:2183426	Rspo1	R-spondin 1	protein coding gene	4	+	124880223	124902892	ENSMUSG00000028871	192199	MP:0005431	decreased oocyte number
RSPO1	MGI:2183426	Rspo1	R-spondin 1	protein coding gene	4	+	124880223	124902892	ENSMUSG00000028871	192199	MP:0002682	decreased mature ovarian follicle number
RSPO1	MGI:2183426	Rspo1	R-spondin 1	protein coding gene	4	+	124880223	124902892	ENSMUSG00000028871	192199	MP:0003961	decreased lean body mass
RSPO1	MGI:2183426	Rspo1	R-spondin 1	protein coding gene	4	+	124880223	124902892	ENSMUSG00000028871	192199	MP:0002175	decreased brain weight
RSPO1	MGI:2183426	Rspo1	R-spondin 1	protein coding gene	4	+	124880223	124902892	ENSMUSG00000028871	192199	MP:0002699	abnormal vitreous body morphology
RSPO1	MGI:2183426	Rspo1	R-spondin 1	protein coding gene	4	+	124880223	124902892	ENSMUSG00000028871	192199	MP:0002098	abnormal vibrissa morphology
RSPO1	MGI:2183426	Rspo1	R-spondin 1	protein coding gene	4	+	124880223	124902892	ENSMUSG00000028871	192199	MP:0001146	abnormal testis morphology
RSPO1	MGI:2183426	Rspo1	R-spondin 1	protein coding gene	4	+	124880223	124902892	ENSMUSG00000028871	192199	MP:0003731	abnormal retina outer nuclear layer morphology
RSPO1	MGI:2183426	Rspo1	R-spondin 1	protein coding gene	4	+	124880223	124902892	ENSMUSG00000028871	192199	MP:0002783	abnormal ovary secretion
RSPO1	MGI:2183426	Rspo1	R-spondin 1	protein coding gene	4	+	124880223	124902892	ENSMUSG00000028871	192199	MP:0003582	abnormal ovary development
RSPO1	MGI:2183426	Rspo1	R-spondin 1	protein coding gene	4	+	124880223	124902892	ENSMUSG00000028871	192199	MP:0001931	abnormal oogenesis
RSPO1	MGI:2183426	Rspo1	R-spondin 1	protein coding gene	4	+	124880223	124902892	ENSMUSG00000028871	192199	MP:0002135	abnormal kidney morphology
RSPO1	MGI:2183426	Rspo1	R-spondin 1	protein coding gene	4	+	124880223	124902892	ENSMUSG00000028871	192199	MP:0002208	abnormal germ cell morphology
RSPO1	MGI:2183426	Rspo1	R-spondin 1	protein coding gene	4	+	124880223	124902892	ENSMUSG00000028871	192199	MP:0005168	abnormal female meiosis
RSPO1	MGI:2183426	Rspo1	R-spondin 1	protein coding gene	4	+	124880223	124902892	ENSMUSG00000028871	192199	MP:0011960	abnormal eye anterior chamber depth
SAMHD1	MGI:1927468	Samhd1	SAM domain and HD domain, 1	protein coding gene	2	-	156939454	156977016	ENSMUSG00000027639	56045	MP:0002169	no abnormal phenotype detected
SAMHD1	MGI:1927468	Samhd1	SAM domain and HD domain, 1	protein coding gene	2	-	156939454	156977016	ENSMUSG00000027639	56045	MP:0020934	increased susceptibility to Retroviridae infection
SAMHD1	MGI:1927468	Samhd1	SAM domain and HD domain, 1	protein coding gene	2	-	156939454	156977016	ENSMUSG00000027639	56045	MP:0005025	abnormal response to infection
SAMHD1	MGI:1927468	Samhd1	SAM domain and HD domain, 1	protein coding gene	2	-	156939454	156977016	ENSMUSG00000027639	56045	MP:0005621	abnormal cell physiology
SCN2A	MGI:98248	Scn2a	sodium channel, voltage-gated, type II, alpha	protein coding gene	2	+	65451115	65597791	ENSMUSG00000075318	110876	MP:0001263	weight loss
SCN2A	MGI:98248	Scn2a	sodium channel, voltage-gated, type II, alpha	protein coding gene	2	+	65451115	65597791	ENSMUSG00000075318	110876	MP:0001954	respiratory distress
SCN2A	MGI:98249	Scn3a	sodium channel, voltage-gated, type III, alpha	protein coding gene	2	-	65288607	65397971	ENSMUSG00000057182	20269	MP:0011100	preweaning lethality, complete penetrance
SCN2A	MGI:107636	Scn9a	sodium channel, voltage-gated, type IX, alpha	protein coding gene	2	-	66310424	66465306	ENSMUSG00000075316	20274	MP:0011086	postnatal lethality, incomplete penetrance
SCN2A	MGI:98248	Scn2a	sodium channel, voltage-gated, type II, alpha	protein coding gene	2	+	65451115	65597791	ENSMUSG00000075318	110876	MP:0011085	postnatal lethality, complete penetrance
SCN2A	MGI:98248	Scn2a	sodium channel, voltage-gated, type II, alpha	protein coding gene	2	+	65451115	65597791	ENSMUSG00000075318	110876	MP:0011089	perinatal lethality, complete penetrance
SCN2A	MGI:107636	Scn9a	sodium channel, voltage-gated, type IX, alpha	protein coding gene	2	-	66310424	66465306	ENSMUSG00000075316	20274	MP:0011089	perinatal lethality, complete penetrance
SCN2A	MGI:98249	Scn3a	sodium channel, voltage-gated, type III, alpha	protein coding gene	2	-	65288607	65397971	ENSMUSG00000057182	20269	MP:0002169	no abnormal phenotype detected
SCN2A	MGI:107636	Scn9a	sodium channel, voltage-gated, type IX, alpha	protein coding gene	2	-	66310424	66465306	ENSMUSG00000075316	20274	MP:0002169	no abnormal phenotype detected
SCN2A	MGI:107636	Scn9a	sodium channel, voltage-gated, type IX, alpha	protein coding gene	2	-	66310424	66465306	ENSMUSG00000075316	20274	MP:0003631	nervous system phenotype
SCN2A	MGI:107636	Scn9a	sodium channel, voltage-gated, type IX, alpha	protein coding gene	2	-	66310424	66465306	ENSMUSG00000075316	20274	MP:0011087	neonatal lethality, complete penetrance
SCN2A	MGI:107636	Scn9a	sodium channel, voltage-gated, type IX, alpha	protein coding gene	2	-	66310424	66465306	ENSMUSG00000075316	20274	MP:0002193	minimal clonic seizures
SCN2A	MGI:98249	Scn3a	sodium channel, voltage-gated, type III, alpha	protein coding gene	2	-	65288607	65397971	ENSMUSG00000057182	20269	MP:0005202	lethargy
SCN2A	MGI:107636	Scn9a	sodium channel, voltage-gated, type IX, alpha	protein coding gene	2	-	66310424	66465306	ENSMUSG00000075316	20274	MP:0001973	increased thermal nociceptive threshold
SCN2A	MGI:107636	Scn9a	sodium channel, voltage-gated, type IX, alpha	protein coding gene	2	-	66310424	66465306	ENSMUSG00000075316	20274	MP:0003468	increased single cell response intensity
SCN2A	MGI:107636	Scn9a	sodium channel, voltage-gated, type IX, alpha	protein coding gene	2	-	66310424	66465306	ENSMUSG00000075316	20274	MP:0009141	increased prepulse inhibition
SCN2A	MGI:98248	Scn2a	sodium channel, voltage-gated, type II, alpha	protein coding gene	2	+	65451115	65597791	ENSMUSG00000075318	110876	MP:0031391	increased locomotor activity
SCN2A	MGI:107636	Scn9a	sodium channel, voltage-gated, type IX, alpha	protein coding gene	2	-	66310424	66465306	ENSMUSG00000075316	20274	MP:0008531	increased chemical nociceptive threshold
SCN2A	MGI:98249	Scn3a	sodium channel, voltage-gated, type III, alpha	protein coding gene	2	-	65288607	65397971	ENSMUSG00000057182	20269	MP:0005292	improved glucose tolerance
SCN2A	MGI:98248	Scn2a	sodium channel, voltage-gated, type II, alpha	protein coding gene	2	+	65451115	65597791	ENSMUSG00000075318	110876	MP:0005039	hypoxia
SCN2A	MGI:107636	Scn9a	sodium channel, voltage-gated, type IX, alpha	protein coding gene	2	-	66310424	66465306	ENSMUSG00000075316	20274	MP:0003043	hypoalgesia
SCN2A	MGI:107636	Scn9a	sodium channel, voltage-gated, type IX, alpha	protein coding gene	2	-	66310424	66465306	ENSMUSG00000075316	20274	MP:0001194	dermatitis
SCN2A	MGI:98248	Scn2a	sodium channel, voltage-gated, type II, alpha	protein coding gene	2	+	65451115	65597791	ENSMUSG00000075318	110876	MP:0014379	decreased excitatory postsynaptic current frequency
SCN2A	MGI:98249	Scn3a	sodium channel, voltage-gated, type III, alpha	protein coding gene	2	-	65288607	65397971	ENSMUSG00000057182	20269	MP:0001265	decreased body size
SCN2A	MGI:107636	Scn9a	sodium channel, voltage-gated, type IX, alpha	protein coding gene	2	-	66310424	66465306	ENSMUSG00000075316	20274	MP:0001265	decreased body size
SCN2A	MGI:98248	Scn2a	sodium channel, voltage-gated, type II, alpha	protein coding gene	2	+	65451115	65597791	ENSMUSG00000075318	110876	MP:0001364	decreased anxiety-related response
SCN2A	MGI:98248	Scn2a	sodium channel, voltage-gated, type II, alpha	protein coding gene	2	+	65451115	65597791	ENSMUSG00000075318	110876	MP:0001575	cyanosis
SCN2A	MGI:107636	Scn9a	sodium channel, voltage-gated, type IX, alpha	protein coding gene	2	-	66310424	66465306	ENSMUSG00000075316	20274	MP:0005386	behavior/neurological phenotype
SCN2A	MGI:107636	Scn9a	sodium channel, voltage-gated, type IX, alpha	protein coding gene	2	-	66310424	66465306	ENSMUSG00000075316	20274	MP:0004512	anosmia
SCN2A	MGI:98248	Scn2a	sodium channel, voltage-gated, type II, alpha	protein coding gene	2	+	65451115	65597791	ENSMUSG00000075318	110876	MP:0009546	absent gastric milk in neonates
SCN2A	MGI:107636	Scn9a	sodium channel, voltage-gated, type IX, alpha	protein coding gene	2	-	66310424	66465306	ENSMUSG00000075316	20274	MP:0003635	abnormal synaptic transmission
SCN2A	MGI:98248	Scn2a	sodium channel, voltage-gated, type II, alpha	protein coding gene	2	+	65451115	65597791	ENSMUSG00000075318	110876	MP:0001360	abnormal social investigation
SCN2A	MGI:107636	Scn9a	sodium channel, voltage-gated, type IX, alpha	protein coding gene	2	-	66310424	66465306	ENSMUSG00000075316	20274	MP:0001650	abnormal seizure response to electrical stimulation
SCN2A	MGI:98248	Scn2a	sodium channel, voltage-gated, type II, alpha	protein coding gene	2	+	65451115	65597791	ENSMUSG00000075318	110876	MP:0020395	abnormal response to social novelty
SCN2A	MGI:107636	Scn9a	sodium channel, voltage-gated, type IX, alpha	protein coding gene	2	-	66310424	66465306	ENSMUSG00000075316	20274	MP:0000516	abnormal renal/urinary system morphology
SCN2A	MGI:107636	Scn9a	sodium channel, voltage-gated, type IX, alpha	protein coding gene	2	-	66310424	66465306	ENSMUSG00000075316	20274	MP:0001970	abnormal pain threshold
SCN2A	MGI:107636	Scn9a	sodium channel, voltage-gated, type IX, alpha	protein coding gene	2	-	66310424	66465306	ENSMUSG00000075316	20274	MP:0002736	abnormal nociception after inflammation
SCN2A	MGI:98248	Scn2a	sodium channel, voltage-gated, type II, alpha	protein coding gene	2	+	65451115	65597791	ENSMUSG00000075318	110876	MP:0002272	abnormal nervous system electrophysiology
SCN2A	MGI:107636	Scn9a	sodium channel, voltage-gated, type IX, alpha	protein coding gene	2	-	66310424	66465306	ENSMUSG00000075316	20274	MP:0002272	abnormal nervous system electrophysiology
SCN2A	MGI:107636	Scn9a	sodium channel, voltage-gated, type IX, alpha	protein coding gene	2	-	66310424	66465306	ENSMUSG00000075316	20274	MP:0002734	abnormal mechanical nociception
SCN2A	MGI:107636	Scn9a	sodium channel, voltage-gated, type IX, alpha	protein coding gene	2	-	66310424	66465306	ENSMUSG00000075316	20274	MP:0001499	abnormal kindling response
SCN2A	MGI:98248	Scn2a	sodium channel, voltage-gated, type II, alpha	protein coding gene	2	+	65451115	65597791	ENSMUSG00000075318	110876	MP:0001588	abnormal hemoglobin
SCN2A	MGI:98248	Scn2a	sodium channel, voltage-gated, type II, alpha	protein coding gene	2	+	65451115	65597791	ENSMUSG00000075318	110876	MP:0002206	abnormal CNS synaptic transmission
SCN2A	MGI:98248	Scn2a	sodium channel, voltage-gated, type II, alpha	protein coding gene	2	+	65451115	65597791	ENSMUSG00000075318	110876	MP:0003484	abnormal channel response
SCN2A	MGI:98248	Scn2a	sodium channel, voltage-gated, type II, alpha	protein coding gene	2	+	65451115	65597791	ENSMUSG00000075318	110876	MP:0005277	abnormal brainstem morphology
SCN2A	MGI:98248	Scn2a	sodium channel, voltage-gated, type II, alpha	protein coding gene	2	+	65451115	65597791	ENSMUSG00000075318	110876	MP:0005402	abnormal action potential
SCN2A	MGI:107636	Scn9a	sodium channel, voltage-gated, type IX, alpha	protein coding gene	2	-	66310424	66465306	ENSMUSG00000075316	20274	MP:0005402	abnormal action potential
SCN4A	MGI:98250	Scn4a	sodium channel, voltage-gated, type IV, alpha	protein coding gene	11	-	106209418	106244114	ENSMUSG00000001027	110880	MP:0008489	slow postnatal weight gain
SCN4A	MGI:98250	Scn4a	sodium channel, voltage-gated, type IV, alpha	protein coding gene	11	-	106209418	106244114	ENSMUSG00000001027	110880	MP:0009417	skeletal muscle atrophy
SCN4A	MGI:98250	Scn4a	sodium channel, voltage-gated, type IV, alpha	protein coding gene	11	-	106209418	106244114	ENSMUSG00000001027	110880	MP:0001954	respiratory distress
SCN4A	MGI:98250	Scn4a	sodium channel, voltage-gated, type IV, alpha	protein coding gene	11	-	106209418	106244114	ENSMUSG00000001027	110880	MP:0011100	preweaning lethality, complete penetrance
SCN4A	MGI:98250	Scn4a	sodium channel, voltage-gated, type IV, alpha	protein coding gene	11	-	106209418	106244114	ENSMUSG00000001027	110880	MP:0011090	perinatal lethality, incomplete penetrance
SCN4A	MGI:98250	Scn4a	sodium channel, voltage-gated, type IV, alpha	protein coding gene	11	-	106209418	106244114	ENSMUSG00000001027	110880	MP:0011089	perinatal lethality, complete penetrance
SCN4A	MGI:98250	Scn4a	sodium channel, voltage-gated, type IV, alpha	protein coding gene	11	-	106209418	106244114	ENSMUSG00000001027	110880	MP:0000751	myopathy
SCN4A	MGI:98250	Scn4a	sodium channel, voltage-gated, type IV, alpha	protein coding gene	11	-	106209418	106244114	ENSMUSG00000001027	110880	MP:0000747	muscle weakness
SCN4A	MGI:98250	Scn4a	sodium channel, voltage-gated, type IV, alpha	protein coding gene	11	-	106209418	106244114	ENSMUSG00000001027	110880	MP:0009046	muscle twitch
SCN4A	MGI:98250	Scn4a	sodium channel, voltage-gated, type IV, alpha	protein coding gene	11	-	106209418	106244114	ENSMUSG00000001027	110880	MP:0001513	limb grasping
SCN4A	MGI:98250	Scn4a	sodium channel, voltage-gated, type IV, alpha	protein coding gene	11	-	106209418	106244114	ENSMUSG00000001027	110880	MP:0009403	increased variability of skeletal muscle fiber size
SCN4A	MGI:98250	Scn4a	sodium channel, voltage-gated, type IV, alpha	protein coding gene	11	-	106209418	106244114	ENSMUSG00000001027	110880	MP:0009399	increased skeletal muscle fiber size
SCN4A	MGI:98250	Scn4a	sodium channel, voltage-gated, type IV, alpha	protein coding gene	11	-	106209418	106244114	ENSMUSG00000001027	110880	MP:0004037	increased muscle relaxation
SCN4A	MGI:98250	Scn4a	sodium channel, voltage-gated, type IV, alpha	protein coding gene	11	-	106209418	106244114	ENSMUSG00000001027	110880	MP:0003646	increased muscle fatigability
SCN4A	MGI:98250	Scn4a	sodium channel, voltage-gated, type IV, alpha	protein coding gene	11	-	106209418	106244114	ENSMUSG00000001027	110880	MP:0004889	increased energy expenditure
SCN4A	MGI:98250	Scn4a	sodium channel, voltage-gated, type IV, alpha	protein coding gene	11	-	106209418	106244114	ENSMUSG00000001027	110880	MP:0008806	increased circulating amylase level
SCN4A	MGI:98250	Scn4a	sodium channel, voltage-gated, type IV, alpha	protein coding gene	11	-	106209418	106244114	ENSMUSG00000001027	110880	MP:0005292	improved glucose tolerance
SCN4A	MGI:98250	Scn4a	sodium channel, voltage-gated, type IV, alpha	protein coding gene	11	-	106209418	106244114	ENSMUSG00000001027	110880	MP:0002841	impaired skeletal muscle contractility
SCN4A	MGI:98250	Scn4a	sodium channel, voltage-gated, type IV, alpha	protein coding gene	11	-	106209418	106244114	ENSMUSG00000001027	110880	MP:0003157	impaired muscle relaxation
SCN4A	MGI:98250	Scn4a	sodium channel, voltage-gated, type IV, alpha	protein coding gene	11	-	106209418	106244114	ENSMUSG00000001027	110880	MP:0001405	impaired coordination
SCN4A	MGI:98250	Scn4a	sodium channel, voltage-gated, type IV, alpha	protein coding gene	11	-	106209418	106244114	ENSMUSG00000001027	110880	MP:0008770	decreased survivor rate
SCN4A	MGI:98250	Scn4a	sodium channel, voltage-gated, type IV, alpha	protein coding gene	11	-	106209418	106244114	ENSMUSG00000001027	110880	MP:0008935	decreased mean platelet volume
SCN4A	MGI:98250	Scn4a	sodium channel, voltage-gated, type IV, alpha	protein coding gene	11	-	106209418	106244114	ENSMUSG00000001027	110880	MP:0005668	decreased circulating leptin level
SCN4A	MGI:98250	Scn4a	sodium channel, voltage-gated, type IV, alpha	protein coding gene	11	-	106209418	106244114	ENSMUSG00000001027	110880	MP:0002966	decreased circulating alkaline phosphatase level
SCN4A	MGI:98250	Scn4a	sodium channel, voltage-gated, type IV, alpha	protein coding gene	11	-	106209418	106244114	ENSMUSG00000001027	110880	MP:0001262	decreased body weight
SCN4A	MGI:98250	Scn4a	sodium channel, voltage-gated, type IV, alpha	protein coding gene	11	-	106209418	106244114	ENSMUSG00000001027	110880	MP:0009404	centrally nucleated skeletal muscle fibers
SCN4A	MGI:98250	Scn4a	sodium channel, voltage-gated, type IV, alpha	protein coding gene	11	-	106209418	106244114	ENSMUSG00000001027	110880	MP:0002690	akinesia
SCN4A	MGI:98250	Scn4a	sodium channel, voltage-gated, type IV, alpha	protein coding gene	11	-	106209418	106244114	ENSMUSG00000001027	110880	MP:0003084	abnormal skeletal muscle fiber morphology
SCN4A	MGI:98250	Scn4a	sodium channel, voltage-gated, type IV, alpha	protein coding gene	11	-	106209418	106244114	ENSMUSG00000001027	110880	MP:0002106	abnormal muscle physiology
SCN4A	MGI:98250	Scn4a	sodium channel, voltage-gated, type IV, alpha	protein coding gene	11	-	106209418	106244114	ENSMUSG00000001027	110880	MP:0002108	abnormal muscle morphology
SCN4A	MGI:98250	Scn4a	sodium channel, voltage-gated, type IV, alpha	protein coding gene	11	-	106209418	106244114	ENSMUSG00000001027	110880	MP:0004087	abnormal muscle fiber morphology
SCN4A	MGI:98250	Scn4a	sodium channel, voltage-gated, type IV, alpha	protein coding gene	11	-	106209418	106244114	ENSMUSG00000001027	110880	MP:0004145	abnormal muscle electrophysiology
SCN4A	MGI:98250	Scn4a	sodium channel, voltage-gated, type IV, alpha	protein coding gene	11	-	106209418	106244114	ENSMUSG00000001027	110880	MP:0005620	abnormal muscle contractility
SCN4A	MGI:98250	Scn4a	sodium channel, voltage-gated, type IV, alpha	protein coding gene	11	-	106209418	106244114	ENSMUSG00000001027	110880	MP:0001942	abnormal lung volume
SCN4A	MGI:98250	Scn4a	sodium channel, voltage-gated, type IV, alpha	protein coding gene	11	-	106209418	106244114	ENSMUSG00000001027	110880	MP:0001515	abnormal grip strength
SH3RF1	MGI:1913066	Sh3rf1	SH3 domain containing ring finger 1	protein coding gene	8	+	61676906	61849105	ENSMUSG00000031642	59009	MP:0001473	reduced long-term potentiation
SH3RF1	MGI:1913066	Sh3rf1	SH3 domain containing ring finger 1	protein coding gene	8	+	61676906	61849105	ENSMUSG00000031642	59009	MP:0001409	increased stereotypic behavior
SH3RF1	MGI:1913066	Sh3rf1	SH3 domain containing ring finger 1	protein coding gene	8	+	61676906	61849105	ENSMUSG00000031642	59009	MP:0012307	impaired spatial learning
SH3RF1	MGI:1913066	Sh3rf1	SH3 domain containing ring finger 1	protein coding gene	8	+	61676906	61849105	ENSMUSG00000031642	59009	MP:0009454	impaired contextual conditioning behavior
SH3RF1	MGI:1913066	Sh3rf1	SH3 domain containing ring finger 1	protein coding gene	8	+	61676906	61849105	ENSMUSG00000031642	59009	MP:0031392	hypoactivity
SH3RF1	MGI:1913066	Sh3rf1	SH3 domain containing ring finger 1	protein coding gene	8	+	61676906	61849105	ENSMUSG00000031642	59009	MP:0020351	decreased vocalization
SH3RF1	MGI:1913066	Sh3rf1	SH3 domain containing ring finger 1	protein coding gene	8	+	61676906	61849105	ENSMUSG00000031642	59009	MP:0021111	decreased social investigation
SH3RF1	MGI:1913066	Sh3rf1	SH3 domain containing ring finger 1	protein coding gene	8	+	61676906	61849105	ENSMUSG00000031642	59009	MP:0001417	decreased exploration in new environment
SH3RF1	MGI:1913066	Sh3rf1	SH3 domain containing ring finger 1	protein coding gene	8	+	61676906	61849105	ENSMUSG00000031642	59009	MP:0011270	decreased excitatory postsynaptic current amplitude
SH3RF1	MGI:1913066	Sh3rf1	SH3 domain containing ring finger 1	protein coding gene	8	+	61676906	61849105	ENSMUSG00000031642	59009	MP:0020511	decreased dendritic spine length
SH3RF1	MGI:1913066	Sh3rf1	SH3 domain containing ring finger 1	protein coding gene	8	+	61676906	61849105	ENSMUSG00000031642	59009	MP:0020508	decreased dendritic spine density
SH3RF1	MGI:1913066	Sh3rf1	SH3 domain containing ring finger 1	protein coding gene	8	+	61676906	61849105	ENSMUSG00000031642	59009	MP:0001262	decreased body weight
SH3RF1	MGI:1913066	Sh3rf1	SH3 domain containing ring finger 1	protein coding gene	8	+	61676906	61849105	ENSMUSG00000031642	59009	MP:0008414	abnormal spatial reference memory
SH3RF1	MGI:1913066	Sh3rf1	SH3 domain containing ring finger 1	protein coding gene	8	+	61676906	61849105	ENSMUSG00000031642	59009	MP:0008259	abnormal optic disk morphology
SH3RF1	MGI:1913066	Sh3rf1	SH3 domain containing ring finger 1	protein coding gene	8	+	61676906	61849105	ENSMUSG00000031642	59009	MP:0001447	abnormal nest building behavior
SLC39A8	MGI:1914797	Slc39a8	solute carrier family 39 (metal ion transporter), member 8	protein coding gene	3	+	135531040	135594333	ENSMUSG00000053897	67547	MP:0010402	ventricular septal defect
SLC39A8	MGI:1914797	Slc39a8	solute carrier family 39 (metal ion transporter), member 8	protein coding gene	3	+	135531040	135594333	ENSMUSG00000053897	67547	MP:0004057	thin myocardium compact layer
SLC39A8	MGI:1914797	Slc39a8	solute carrier family 39 (metal ion transporter), member 8	protein coding gene	3	+	135531040	135594333	ENSMUSG00000053897	67547	MP:0011100	preweaning lethality, complete penetrance
SLC39A8	MGI:1914797	Slc39a8	solute carrier family 39 (metal ion transporter), member 8	protein coding gene	3	+	135531040	135594333	ENSMUSG00000053897	67547	MP:0011099	lethality throughout fetal growth and development, complete penetrance
SLC39A8	MGI:1914797	Slc39a8	solute carrier family 39 (metal ion transporter), member 8	protein coding gene	3	+	135531040	135594333	ENSMUSG00000053897	67547	MP:0005331	insulin resistance
SLC39A8	MGI:1914797	Slc39a8	solute carrier family 39 (metal ion transporter), member 8	protein coding gene	3	+	135531040	135594333	ENSMUSG00000053897	67547	MP:0001759	increased urine glucose level
SLC39A8	MGI:1914797	Slc39a8	solute carrier family 39 (metal ion transporter), member 8	protein coding gene	3	+	135531040	135594333	ENSMUSG00000053897	67547	MP:0003058	increased insulin secretion
SLC39A8	MGI:1914797	Slc39a8	solute carrier family 39 (metal ion transporter), member 8	protein coding gene	3	+	135531040	135594333	ENSMUSG00000053897	67547	MP:0011394	increased fetal cardiomyocyte proliferation
SLC39A8	MGI:1914797	Slc39a8	solute carrier family 39 (metal ion transporter), member 8	protein coding gene	3	+	135531040	135594333	ENSMUSG00000053897	67547	MP:0031173	increased circulating zinc level
SLC39A8	MGI:1914797	Slc39a8	solute carrier family 39 (metal ion transporter), member 8	protein coding gene	3	+	135531040	135594333	ENSMUSG00000053897	67547	MP:0001552	increased circulating triglyceride level
SLC39A8	MGI:1914797	Slc39a8	solute carrier family 39 (metal ion transporter), member 8	protein coding gene	3	+	135531040	135594333	ENSMUSG00000053897	67547	MP:0001566	increased circulating phosphate level
SLC39A8	MGI:1914797	Slc39a8	solute carrier family 39 (metal ion transporter), member 8	protein coding gene	3	+	135531040	135594333	ENSMUSG00000053897	67547	MP:0002079	increased circulating insulin level
SLC39A8	MGI:1914797	Slc39a8	solute carrier family 39 (metal ion transporter), member 8	protein coding gene	3	+	135531040	135594333	ENSMUSG00000053897	67547	MP:0005559	increased circulating glucose level
SLC39A8	MGI:1914797	Slc39a8	solute carrier family 39 (metal ion transporter), member 8	protein coding gene	3	+	135531040	135594333	ENSMUSG00000053897	67547	MP:0001596	hypotension
SLC39A8	MGI:1914797	Slc39a8	solute carrier family 39 (metal ion transporter), member 8	protein coding gene	3	+	135531040	135594333	ENSMUSG00000053897	67547	MP:0001785	edema
SLC39A8	MGI:1914797	Slc39a8	solute carrier family 39 (metal ion transporter), member 8	protein coding gene	3	+	135531040	135594333	ENSMUSG00000053897	67547	MP:0001402	decreased locomotor activity
SLC39A8	MGI:1914797	Slc39a8	solute carrier family 39 (metal ion transporter), member 8	protein coding gene	3	+	135531040	135594333	ENSMUSG00000053897	67547	MP:0020508	decreased dendritic spine density
SLC39A8	MGI:1914797	Slc39a8	solute carrier family 39 (metal ion transporter), member 8	protein coding gene	3	+	135531040	135594333	ENSMUSG00000053897	67547	MP:0005560	decreased circulating glucose level
SLC39A8	MGI:1914797	Slc39a8	solute carrier family 39 (metal ion transporter), member 8	protein coding gene	3	+	135531040	135594333	ENSMUSG00000053897	67547	MP:0009617	decreased brain zinc level
SLC39A8	MGI:1914797	Slc39a8	solute carrier family 39 (metal ion transporter), member 8	protein coding gene	3	+	135531040	135594333	ENSMUSG00000053897	67547	MP:0020893	abnormal zinc level
SLC39A8	MGI:1914797	Slc39a8	solute carrier family 39 (metal ion transporter), member 8	protein coding gene	3	+	135531040	135594333	ENSMUSG00000053897	67547	MP:0001325	abnormal retina morphology
SLC39A8	MGI:1914797	Slc39a8	solute carrier family 39 (metal ion transporter), member 8	protein coding gene	3	+	135531040	135594333	ENSMUSG00000053897	67547	MP:0002189	abnormal myocardial trabeculae morphology
SLC39A8	MGI:1914797	Slc39a8	solute carrier family 39 (metal ion transporter), member 8	protein coding gene	3	+	135531040	135594333	ENSMUSG00000053897	67547	MP:0001764	abnormal homeostasis
SLC39A8	MGI:1914797	Slc39a8	solute carrier family 39 (metal ion transporter), member 8	protein coding gene	3	+	135531040	135594333	ENSMUSG00000053897	67547	MP:0000266	abnormal heart morphology
SLC39A8	MGI:1914797	Slc39a8	solute carrier family 39 (metal ion transporter), member 8	protein coding gene	3	+	135531040	135594333	ENSMUSG00000053897	67547	MP:0003921	abnormal heart left ventricle morphology
SLC5A1	MGI:107678	Slc5a1	solute carrier family 5 (sodium/glucose cotransporter), member 1	protein coding gene	5	+	33261563	33320043	ENSMUSG00000011034	20537	MP:0008489	slow postnatal weight gain
SLC5A1	MGI:107678	Slc5a1	solute carrier family 5 (sodium/glucose cotransporter), member 1	protein coding gene	5	+	33261563	33320043	ENSMUSG00000011034	20537	MP:0002083	premature death
SLC5A1	MGI:107678	Slc5a1	solute carrier family 5 (sodium/glucose cotransporter), member 1	protein coding gene	5	+	33261563	33320043	ENSMUSG00000011034	20537	MP:0004348	long femur
SLC5A1	MGI:107678	Slc5a1	solute carrier family 5 (sodium/glucose cotransporter), member 1	protein coding gene	5	+	33261563	33320043	ENSMUSG00000011034	20537	MP:0011083	lethality at weaning, complete penetrance
SLC5A1	MGI:107678	Slc5a1	solute carrier family 5 (sodium/glucose cotransporter), member 1	protein coding gene	5	+	33261563	33320043	ENSMUSG00000011034	20537	MP:0001759	increased urine glucose level
SLC5A1	MGI:107678	Slc5a1	solute carrier family 5 (sodium/glucose cotransporter), member 1	protein coding gene	5	+	33261563	33320043	ENSMUSG00000011034	20537	MP:0010868	increased bone trabecula number
SLC5A1	MGI:107678	Slc5a1	solute carrier family 5 (sodium/glucose cotransporter), member 1	protein coding gene	5	+	33261563	33320043	ENSMUSG00000011034	20537	MP:0005292	improved glucose tolerance
SLC5A1	MGI:107678	Slc5a1	solute carrier family 5 (sodium/glucose cotransporter), member 1	protein coding gene	5	+	33261563	33320043	ENSMUSG00000011034	20537	MP:0009480	distended cecum
SLC5A1	MGI:107678	Slc5a1	solute carrier family 5 (sodium/glucose cotransporter), member 1	protein coding gene	5	+	33261563	33320043	ENSMUSG00000011034	20537	MP:0011940	decreased food intake
SLC5A1	MGI:3646667	Gm5134	predicted gene 5134	protein coding gene	10	+	75790348	75845425	ENSMUSG00000033255	333669	MP:0002644	decreased circulating triglyceride level
SLC5A1	MGI:107678	Slc5a1	solute carrier family 5 (sodium/glucose cotransporter), member 1	protein coding gene	5	+	33261563	33320043	ENSMUSG00000011034	20537	MP:0002727	decreased circulating insulin level
SLC5A1	MGI:107678	Slc5a1	solute carrier family 5 (sodium/glucose cotransporter), member 1	protein coding gene	5	+	33261563	33320043	ENSMUSG00000011034	20537	MP:0005560	decreased circulating glucose level
SLC5A1	MGI:107678	Slc5a1	solute carrier family 5 (sodium/glucose cotransporter), member 1	protein coding gene	5	+	33261563	33320043	ENSMUSG00000011034	20537	MP:0001262	decreased body weight
SLC5A1	MGI:107678	Slc5a1	solute carrier family 5 (sodium/glucose cotransporter), member 1	protein coding gene	5	+	33261563	33320043	ENSMUSG00000011034	20537	MP:0000496	abnormal small intestine morphology
SLC5A1	MGI:3646667	Gm5134	predicted gene 5134	protein coding gene	10	+	75790348	75845425	ENSMUSG00000033255	333669	MP:0001413	abnormal response to new environment
SLC5A1	MGI:107678	Slc5a1	solute carrier family 5 (sodium/glucose cotransporter), member 1	protein coding gene	5	+	33261563	33320043	ENSMUSG00000011034	20537	MP:0011447	abnormal renal glucose reabsorption
SLC5A1	MGI:3646667	Gm5134	predicted gene 5134	protein coding gene	10	+	75790348	75845425	ENSMUSG00000033255	333669	MP:0005266	abnormal metabolism
SLC5A1	MGI:107678	Slc5a1	solute carrier family 5 (sodium/glucose cotransporter), member 1	protein coding gene	5	+	33261563	33320043	ENSMUSG00000011034	20537	MP:0000489	abnormal large intestine morphology
SLC5A1	MGI:107678	Slc5a1	solute carrier family 5 (sodium/glucose cotransporter), member 1	protein coding gene	5	+	33261563	33320043	ENSMUSG00000011034	20537	MP:0010155	abnormal intestine physiology
SLC5A1	MGI:107678	Slc5a1	solute carrier family 5 (sodium/glucose cotransporter), member 1	protein coding gene	5	+	33261563	33320043	ENSMUSG00000011034	20537	MP:0002078	abnormal glucose homeostasis
SLC5A1	MGI:107678	Slc5a1	solute carrier family 5 (sodium/glucose cotransporter), member 1	protein coding gene	5	+	33261563	33320043	ENSMUSG00000011034	20537	MP:0005418	abnormal circulating hormone level
SLC5A1	MGI:107678	Slc5a1	solute carrier family 5 (sodium/glucose cotransporter), member 1	protein coding gene	5	+	33261563	33320043	ENSMUSG00000011034	20537	MP:0000188	abnormal circulating glucose level
SLC7A6OS	MGI:1916951	Slc7a6os	solute carrier family 7, member 6 opposite strand	protein coding gene	8	-	106927349	106937567	ENSMUSG00000033106	66432	MP:0011100	preweaning lethality, complete penetrance
SPTLC2	MGI:108074	Sptlc2	serine palmitoyltransferase, long chain base subunit 2	protein coding gene	12	-	87351832	87435129	ENSMUSG00000021036	20773	MP:0000416	sparse hair
SPTLC2	MGI:108074	Sptlc2	serine palmitoyltransferase, long chain base subunit 2	protein coding gene	12	-	87351832	87435129	ENSMUSG00000021036	20773	MP:0001212	skin lesions
SPTLC2	MGI:108074	Sptlc2	serine palmitoyltransferase, long chain base subunit 2	protein coding gene	12	-	87351832	87435129	ENSMUSG00000021036	20773	MP:0004947	skin inflammation
SPTLC2	MGI:108074	Sptlc2	serine palmitoyltransferase, long chain base subunit 2	protein coding gene	12	-	87351832	87435129	ENSMUSG00000021036	20773	MP:0000649	sebaceous gland atrophy
SPTLC2	MGI:108074	Sptlc2	serine palmitoyltransferase, long chain base subunit 2	protein coding gene	12	-	87351832	87435129	ENSMUSG00000021036	20773	MP:0001192	scaly skin
SPTLC2	MGI:108074	Sptlc2	serine palmitoyltransferase, long chain base subunit 2	protein coding gene	12	-	87351832	87435129	ENSMUSG00000021036	20773	MP:0008941	reticulocytopenia
SPTLC2	MGI:108074	Sptlc2	serine palmitoyltransferase, long chain base subunit 2	protein coding gene	12	-	87351832	87435129	ENSMUSG00000021036	20773	MP:0001190	reddish skin
SPTLC2	MGI:108074	Sptlc2	serine palmitoyltransferase, long chain base subunit 2	protein coding gene	12	-	87351832	87435129	ENSMUSG00000021036	20773	MP:0001193	psoriasis
SPTLC2	MGI:108074	Sptlc2	serine palmitoyltransferase, long chain base subunit 2	protein coding gene	12	-	87351832	87435129	ENSMUSG00000021036	20773	MP:0011100	preweaning lethality, complete penetrance
SPTLC2	MGI:108074	Sptlc2	serine palmitoyltransferase, long chain base subunit 2	protein coding gene	12	-	87351832	87435129	ENSMUSG00000021036	20773	MP:0011091	prenatal lethality, complete penetrance
SPTLC2	MGI:108074	Sptlc2	serine palmitoyltransferase, long chain base subunit 2	protein coding gene	12	-	87351832	87435129	ENSMUSG00000021036	20773	MP:0002083	premature death
SPTLC2	MGI:108074	Sptlc2	serine palmitoyltransferase, long chain base subunit 2	protein coding gene	12	-	87351832	87435129	ENSMUSG00000021036	20773	MP:0001732	postnatal growth retardation
SPTLC2	MGI:108074	Sptlc2	serine palmitoyltransferase, long chain base subunit 2	protein coding gene	12	-	87351832	87435129	ENSMUSG00000021036	20773	MP:0010219	increased T-helper 17 cell number
SPTLC2	MGI:108074	Sptlc2	serine palmitoyltransferase, long chain base subunit 2	protein coding gene	12	-	87351832	87435129	ENSMUSG00000021036	20773	MP:0000219	increased neutrophil cell number
SPTLC2	MGI:108074	Sptlc2	serine palmitoyltransferase, long chain base subunit 2	protein coding gene	12	-	87351832	87435129	ENSMUSG00000021036	20773	MP:0005564	increased hemoglobin content
SPTLC2	MGI:108074	Sptlc2	serine palmitoyltransferase, long chain base subunit 2	protein coding gene	12	-	87351832	87435129	ENSMUSG00000021036	20773	MP:0002608	increased hematocrit
SPTLC2	MGI:108074	Sptlc2	serine palmitoyltransferase, long chain base subunit 2	protein coding gene	12	-	87351832	87435129	ENSMUSG00000021036	20773	MP:0008346	increased gamma-delta T cell number
SPTLC2	MGI:108074	Sptlc2	serine palmitoyltransferase, long chain base subunit 2	protein coding gene	12	-	87351832	87435129	ENSMUSG00000021036	20773	MP:0003131	increased erythrocyte cell number
SPTLC2	MGI:108074	Sptlc2	serine palmitoyltransferase, long chain base subunit 2	protein coding gene	12	-	87351832	87435129	ENSMUSG00000021036	20773	MP:0008126	increased dendritic cell number
SPTLC2	MGI:108074	Sptlc2	serine palmitoyltransferase, long chain base subunit 2	protein coding gene	12	-	87351832	87435129	ENSMUSG00000021036	20773	MP:0002965	increased circulating serum albumin level
SPTLC2	MGI:108074	Sptlc2	serine palmitoyltransferase, long chain base subunit 2	protein coding gene	12	-	87351832	87435129	ENSMUSG00000021036	20773	MP:0003980	increased circulating phospholipid level
SPTLC2	MGI:108074	Sptlc2	serine palmitoyltransferase, long chain base subunit 2	protein coding gene	12	-	87351832	87435129	ENSMUSG00000021036	20773	MP:0001556	increased circulating HDL cholesterol level
SPTLC2	MGI:108074	Sptlc2	serine palmitoyltransferase, long chain base subunit 2	protein coding gene	12	-	87351832	87435129	ENSMUSG00000021036	20773	MP:0005178	increased circulating cholesterol level
SPTLC2	MGI:108074	Sptlc2	serine palmitoyltransferase, long chain base subunit 2	protein coding gene	12	-	87351832	87435129	ENSMUSG00000021036	20773	MP:0002941	increased circulating alanine transaminase level
SPTLC2	MGI:108074	Sptlc2	serine palmitoyltransferase, long chain base subunit 2	protein coding gene	12	-	87351832	87435129	ENSMUSG00000021036	20773	MP:0003192	increased cholesterol efflux
SPTLC2	MGI:108074	Sptlc2	serine palmitoyltransferase, long chain base subunit 2	protein coding gene	12	-	87351832	87435129	ENSMUSG00000021036	20773	MP:0005565	increased blood urea nitrogen level
SPTLC2	MGI:108074	Sptlc2	serine palmitoyltransferase, long chain base subunit 2	protein coding gene	12	-	87351832	87435129	ENSMUSG00000021036	20773	MP:0013307	increased adrenal gland weight
SPTLC2	MGI:108074	Sptlc2	serine palmitoyltransferase, long chain base subunit 2	protein coding gene	12	-	87351832	87435129	ENSMUSG00000021036	20773	MP:0002796	impaired skin barrier function
SPTLC2	MGI:108074	Sptlc2	serine palmitoyltransferase, long chain base subunit 2	protein coding gene	12	-	87351832	87435129	ENSMUSG00000021036	20773	MP:0001242	hyperkeratosis
SPTLC2	MGI:108074	Sptlc2	serine palmitoyltransferase, long chain base subunit 2	protein coding gene	12	-	87351832	87435129	ENSMUSG00000021036	20773	MP:0001222	epidermal hyperplasia
SPTLC2	MGI:108074	Sptlc2	serine palmitoyltransferase, long chain base subunit 2	protein coding gene	12	-	87351832	87435129	ENSMUSG00000021036	20773	MP:0013292	embryonic lethality prior to organogenesis
SPTLC2	MGI:108074	Sptlc2	serine palmitoyltransferase, long chain base subunit 2	protein coding gene	12	-	87351832	87435129	ENSMUSG00000021036	20773	MP:0003853	dry skin
SPTLC2	MGI:108074	Sptlc2	serine palmitoyltransferase, long chain base subunit 2	protein coding gene	12	-	87351832	87435129	ENSMUSG00000021036	20773	MP:0009441	delayed skin barrier formation
SPTLC2	MGI:108074	Sptlc2	serine palmitoyltransferase, long chain base subunit 2	protein coding gene	12	-	87351832	87435129	ENSMUSG00000021036	20773	MP:0001429	dehydration
SPTLC2	MGI:108074	Sptlc2	serine palmitoyltransferase, long chain base subunit 2	protein coding gene	12	-	87351832	87435129	ENSMUSG00000021036	20773	MP:0004956	decreased thymus weight
SPTLC2	MGI:108074	Sptlc2	serine palmitoyltransferase, long chain base subunit 2	protein coding gene	12	-	87351832	87435129	ENSMUSG00000021036	20773	MP:0004953	decreased spleen weight
SPTLC2	MGI:108074	Sptlc2	serine palmitoyltransferase, long chain base subunit 2	protein coding gene	12	-	87351832	87435129	ENSMUSG00000021036	20773	MP:0005016	decreased lymphocyte cell number
SPTLC2	MGI:108074	Sptlc2	serine palmitoyltransferase, long chain base subunit 2	protein coding gene	12	-	87351832	87435129	ENSMUSG00000021036	20773	MP:0000333	decreased bone marrow cell number
SPTLC2	MGI:108074	Sptlc2	serine palmitoyltransferase, long chain base subunit 2	protein coding gene	12	-	87351832	87435129	ENSMUSG00000021036	20773	MP:0000316	cellular necrosis
SPTLC2	MGI:108074	Sptlc2	serine palmitoyltransferase, long chain base subunit 2	protein coding gene	12	-	87351832	87435129	ENSMUSG00000021036	20773	MP:0000414	alopecia
SPTLC2	MGI:108074	Sptlc2	serine palmitoyltransferase, long chain base subunit 2	protein coding gene	12	-	87351832	87435129	ENSMUSG00000021036	20773	MP:0001874	acanthosis
SPTLC2	MGI:108074	Sptlc2	serine palmitoyltransferase, long chain base subunit 2	protein coding gene	12	-	87351832	87435129	ENSMUSG00000021036	20773	MP:0009560	absent epidermis stratum granulosum
SPTLC2	MGI:108074	Sptlc2	serine palmitoyltransferase, long chain base subunit 2	protein coding gene	12	-	87351832	87435129	ENSMUSG00000021036	20773	MP:0000703	abnormal thymus morphology
SPTLC2	MGI:108074	Sptlc2	serine palmitoyltransferase, long chain base subunit 2	protein coding gene	12	-	87351832	87435129	ENSMUSG00000021036	20773	MP:0010792	abnormal stomach mucosa morphology
SPTLC2	MGI:108074	Sptlc2	serine palmitoyltransferase, long chain base subunit 2	protein coding gene	12	-	87351832	87435129	ENSMUSG00000021036	20773	MP:0000689	abnormal spleen morphology
SPTLC2	MGI:108074	Sptlc2	serine palmitoyltransferase, long chain base subunit 2	protein coding gene	12	-	87351832	87435129	ENSMUSG00000021036	20773	MP:0009823	abnormal sphingomyelin level
SPTLC2	MGI:108074	Sptlc2	serine palmitoyltransferase, long chain base subunit 2	protein coding gene	12	-	87351832	87435129	ENSMUSG00000021036	20773	MP:0004841	abnormal small intestine crypts of Lieberkuhn morphology
SPTLC2	MGI:108074	Sptlc2	serine palmitoyltransferase, long chain base subunit 2	protein coding gene	12	-	87351832	87435129	ENSMUSG00000021036	20773	MP:0008108	abnormal small intestinal villus morphology
SPTLC2	MGI:108074	Sptlc2	serine palmitoyltransferase, long chain base subunit 2	protein coding gene	12	-	87351832	87435129	ENSMUSG00000021036	20773	MP:0009160	abnormal pancreatic acinar cell zymogen granule morphology
SPTLC2	MGI:108074	Sptlc2	serine palmitoyltransferase, long chain base subunit 2	protein coding gene	12	-	87351832	87435129	ENSMUSG00000021036	20773	MP:0000609	abnormal liver physiology
SPTLC2	MGI:108074	Sptlc2	serine palmitoyltransferase, long chain base subunit 2	protein coding gene	12	-	87351832	87435129	ENSMUSG00000021036	20773	MP:0001547	abnormal lipid level
SPTLC2	MGI:108074	Sptlc2	serine palmitoyltransferase, long chain base subunit 2	protein coding gene	12	-	87351832	87435129	ENSMUSG00000021036	20773	MP:0004842	abnormal large intestine crypts of Lieberkuhn morphology
SPTLC2	MGI:108074	Sptlc2	serine palmitoyltransferase, long chain base subunit 2	protein coding gene	12	-	87351832	87435129	ENSMUSG00000021036	20773	MP:0005362	abnormal Langerhans cell physiology
SPTLC2	MGI:108074	Sptlc2	serine palmitoyltransferase, long chain base subunit 2	protein coding gene	12	-	87351832	87435129	ENSMUSG00000021036	20773	MP:0008117	abnormal Langerhans cell morphology
SPTLC2	MGI:108074	Sptlc2	serine palmitoyltransferase, long chain base subunit 2	protein coding gene	12	-	87351832	87435129	ENSMUSG00000021036	20773	MP:0000511	abnormal intestinal mucosa morphology
SPTLC2	MGI:108074	Sptlc2	serine palmitoyltransferase, long chain base subunit 2	protein coding gene	12	-	87351832	87435129	ENSMUSG00000021036	20773	MP:0001239	abnormal epidermis stratum granulosum morphology
SPTLC2	MGI:108074	Sptlc2	serine palmitoyltransferase, long chain base subunit 2	protein coding gene	12	-	87351832	87435129	ENSMUSG00000021036	20773	MP:0001240	abnormal epidermis stratum corneum morphology
SPTLC2	MGI:108074	Sptlc2	serine palmitoyltransferase, long chain base subunit 2	protein coding gene	12	-	87351832	87435129	ENSMUSG00000021036	20773	MP:0009608	abnormal epidermal lamellar body morphology
SPTLC2	MGI:108074	Sptlc2	serine palmitoyltransferase, long chain base subunit 2	protein coding gene	12	-	87351832	87435129	ENSMUSG00000021036	20773	MP:0013407	abnormal dendritic epidermal T cell morphology
SPTLC2	MGI:108074	Sptlc2	serine palmitoyltransferase, long chain base subunit 2	protein coding gene	12	-	87351832	87435129	ENSMUSG00000021036	20773	MP:0005416	abnormal circulating protein level
SPTLC2	MGI:108074	Sptlc2	serine palmitoyltransferase, long chain base subunit 2	protein coding gene	12	-	87351832	87435129	ENSMUSG00000021036	20773	MP:0003949	abnormal circulating lipid level
SPTLC2	MGI:108074	Sptlc2	serine palmitoyltransferase, long chain base subunit 2	protein coding gene	12	-	87351832	87435129	ENSMUSG00000021036	20773	MP:0012232	abnormal ceramide level
SPTSSB	MGI:1913433	Sptssb	serine palmitoyltransferase, small subunit B	protein coding gene	3	-	69726875	69767273	ENSMUSG00000043461	66183	MP:0002083	premature death
SPTSSB	MGI:1913433	Sptssb	serine palmitoyltransferase, small subunit B	protein coding gene	3	-	69726875	69767273	ENSMUSG00000043461	66183	MP:0006219	optic nerve degeneration
SPTSSB	MGI:1913433	Sptssb	serine palmitoyltransferase, small subunit B	protein coding gene	3	-	69726875	69767273	ENSMUSG00000043461	66183	MP:0002833	increased heart weight
SPTSSB	MGI:1913433	Sptssb	serine palmitoyltransferase, small subunit B	protein coding gene	3	-	69726875	69767273	ENSMUSG00000043461	66183	MP:0005565	increased blood urea nitrogen level
SPTSSB	MGI:1913433	Sptssb	serine palmitoyltransferase, small subunit B	protein coding gene	3	-	69726875	69767273	ENSMUSG00000043461	66183	MP:0013278	decreased fasting circulating glucose level
SPTSSB	MGI:1913433	Sptssb	serine palmitoyltransferase, small subunit B	protein coding gene	3	-	69726875	69767273	ENSMUSG00000043461	66183	MP:0004151	decreased circulating iron level
SPTSSB	MGI:1913433	Sptssb	serine palmitoyltransferase, small subunit B	protein coding gene	3	-	69726875	69767273	ENSMUSG00000043461	66183	MP:0005560	decreased circulating glucose level
SPTSSB	MGI:1913433	Sptssb	serine palmitoyltransferase, small subunit B	protein coding gene	3	-	69726875	69767273	ENSMUSG00000043461	66183	MP:0001262	decreased body weight
SPTSSB	MGI:1913433	Sptssb	serine palmitoyltransferase, small subunit B	protein coding gene	3	-	69726875	69767273	ENSMUSG00000043461	66183	MP:0008025	brain vacuoles
SPTSSB	MGI:1913433	Sptssb	serine palmitoyltransferase, small subunit B	protein coding gene	3	-	69726875	69767273	ENSMUSG00000043461	66183	MP:0005405	axon degeneration
SPTSSB	MGI:1913433	Sptssb	serine palmitoyltransferase, small subunit B	protein coding gene	3	-	69726875	69767273	ENSMUSG00000043461	66183	MP:0001393	ataxia
SPTSSB	MGI:1913433	Sptssb	serine palmitoyltransferase, small subunit B	protein coding gene	3	-	69726875	69767273	ENSMUSG00000043461	66183	MP:0003732	abnormal retina outer plexiform layer morphology
SPTSSB	MGI:1913433	Sptssb	serine palmitoyltransferase, small subunit B	protein coding gene	3	-	69726875	69767273	ENSMUSG00000043461	66183	MP:0001325	abnormal retina morphology
SPTSSB	MGI:1913433	Sptssb	serine palmitoyltransferase, small subunit B	protein coding gene	3	-	69726875	69767273	ENSMUSG00000043461	66183	MP:0003734	abnormal retina inner plexiform layer morphology
SPTSSB	MGI:1913433	Sptssb	serine palmitoyltransferase, small subunit B	protein coding gene	3	-	69726875	69767273	ENSMUSG00000043461	66183	MP:0002864	abnormal ocular fundus morphology
SPTSSB	MGI:1913433	Sptssb	serine palmitoyltransferase, small subunit B	protein coding gene	3	-	69726875	69767273	ENSMUSG00000043461	66183	MP:0002118	abnormal lipid homeostasis
SPTSSB	MGI:1913433	Sptssb	serine palmitoyltransferase, small subunit B	protein coding gene	3	-	69726875	69767273	ENSMUSG00000043461	66183	MP:0020353	abnormal endoplasmic reticulum stress
SPTSSB	MGI:1913433	Sptssb	serine palmitoyltransferase, small subunit B	protein coding gene	3	-	69726875	69767273	ENSMUSG00000043461	66183	MP:0001510	abnormal coat appearance
SPTSSB	MGI:1913433	Sptssb	serine palmitoyltransferase, small subunit B	protein coding gene	3	-	69726875	69767273	ENSMUSG00000043461	66183	MP:0009978	abnormal cerebellum white matter morphology
ST8SIA1	MGI:106011	St8sia1	ST8 alpha-N-acetyl-neuraminide alpha-2,8-sialyltransferase 1	protein coding gene	6	-	142767271	142910178	ENSMUSG00000030283	20449	MP:0002169	no abnormal phenotype detected
ST8SIA1	MGI:106011	St8sia1	ST8 alpha-N-acetyl-neuraminide alpha-2,8-sialyltransferase 1	protein coding gene	6	-	142767271	142910178	ENSMUSG00000030283	20449	MP:0005348	increased T cell proliferation
ST8SIA1	MGI:106011	St8sia1	ST8 alpha-N-acetyl-neuraminide alpha-2,8-sialyltransferase 1	protein coding gene	6	-	142767271	142910178	ENSMUSG00000030283	20449	MP:0008079	decreased CD8-positive, alpha-beta T cell number
ST8SIA1	MGI:106011	St8sia1	ST8 alpha-N-acetyl-neuraminide alpha-2,8-sialyltransferase 1	protein coding gene	6	-	142767271	142910178	ENSMUSG00000030283	20449	MP:0004858	abnormal nervous system regeneration
SYT1	MGI:99667	Syt1	synaptotagmin I	protein coding gene	10	-	108333511	108846843	ENSMUSG00000035864	20979	MP:0013528	thyroid gland cyst
SYT1	MGI:99667	Syt1	synaptotagmin I	protein coding gene	10	-	108333511	108846843	ENSMUSG00000035864	20979	MP:0008923	thoracoschisis
SYT1	MGI:99667	Syt1	synaptotagmin I	protein coding gene	10	-	108333511	108846843	ENSMUSG00000035864	20979	MP:0011110	preweaning lethality, incomplete penetrance
SYT1	MGI:99667	Syt1	synaptotagmin I	protein coding gene	10	-	108333511	108846843	ENSMUSG00000035864	20979	MP:0011085	postnatal lethality, complete penetrance
SYT1	MGI:99667	Syt1	synaptotagmin I	protein coding gene	10	-	108333511	108846843	ENSMUSG00000035864	20979	MP:0002082	postnatal lethality
SYT1	MGI:99667	Syt1	synaptotagmin I	protein coding gene	10	-	108333511	108846843	ENSMUSG00000035864	20979	MP:0010418	perimembraneous ventricular septal defect
SYT1	MGI:99667	Syt1	synaptotagmin I	protein coding gene	10	-	108333511	108846843	ENSMUSG00000035864	20979	MP:0002169	no abnormal phenotype detected
SYT1	MGI:99667	Syt1	synaptotagmin I	protein coding gene	10	-	108333511	108846843	ENSMUSG00000035864	20979	MP:0003253	dilated bile duct
SYT1	MGI:99667	Syt1	synaptotagmin I	protein coding gene	10	-	108333511	108846843	ENSMUSG00000035864	20979	MP:0003961	decreased lean body mass
SYT1	MGI:99667	Syt1	synaptotagmin I	protein coding gene	10	-	108333511	108846843	ENSMUSG00000035864	20979	MP:0011270	decreased excitatory postsynaptic current amplitude
SYT1	MGI:99667	Syt1	synaptotagmin I	protein coding gene	10	-	108333511	108846843	ENSMUSG00000035864	20979	MP:0010124	decreased bone mineral content
SYT1	MGI:99667	Syt1	synaptotagmin I	protein coding gene	10	-	108333511	108846843	ENSMUSG00000035864	20979	MP:0003266	biliary cyst
SYT1	MGI:99667	Syt1	synaptotagmin I	protein coding gene	10	-	108333511	108846843	ENSMUSG00000035864	20979	MP:0013309	adrenal gland cyst
SYT1	MGI:99667	Syt1	synaptotagmin I	protein coding gene	10	-	108333511	108846843	ENSMUSG00000035864	20979	MP:0003635	abnormal synaptic transmission
SYT1	MGI:99667	Syt1	synaptotagmin I	protein coding gene	10	-	108333511	108846843	ENSMUSG00000035864	20979	MP:0001436	abnormal suckling behavior
SYT1	MGI:99667	Syt1	synaptotagmin I	protein coding gene	10	-	108333511	108846843	ENSMUSG00000035864	20979	MP:0005445	abnormal neurotransmitter secretion
SYT1	MGI:99667	Syt1	synaptotagmin I	protein coding gene	10	-	108333511	108846843	ENSMUSG00000035864	20979	MP:0004811	abnormal neuron physiology
SYT1	MGI:99667	Syt1	synaptotagmin I	protein coding gene	10	-	108333511	108846843	ENSMUSG00000035864	20979	MP:0004753	abnormal miniature excitatory postsynaptic currents
SYT1	MGI:99667	Syt1	synaptotagmin I	protein coding gene	10	-	108333511	108846843	ENSMUSG00000035864	20979	MP:0002945	abnormal inhibitory postsynaptic currents
SYT1	MGI:99667	Syt1	synaptotagmin I	protein coding gene	10	-	108333511	108846843	ENSMUSG00000035864	20979	MP:0013967	abnormal infrahyoid muscle connection
SYT1	MGI:99667	Syt1	synaptotagmin I	protein coding gene	10	-	108333511	108846843	ENSMUSG00000035864	20979	MP:0002910	abnormal excitatory postsynaptic currents
SYT1	MGI:99667	Syt1	synaptotagmin I	protein coding gene	10	-	108333511	108846843	ENSMUSG00000035864	20979	MP:0013877	abnormal ductus venosus valve morphology
SYT1	MGI:99667	Syt1	synaptotagmin I	protein coding gene	10	-	108333511	108846843	ENSMUSG00000035864	20979	MP:0013975	abnormal coronary sinus connection
SYT1	MGI:99667	Syt1	synaptotagmin I	protein coding gene	10	-	108333511	108846843	ENSMUSG00000035864	20979	MP:0002206	abnormal CNS synaptic transmission
SYT1	MGI:99667	Syt1	synaptotagmin I	protein coding gene	10	-	108333511	108846843	ENSMUSG00000035864	20979	MP:0002909	abnormal adrenal gland physiology
TENM2	MGI:1345184	Tenm2	teneurin transmembrane protein 2	protein coding gene	11	-	35897483	37126791	ENSMUSG00000049336	23964	MP:0010748	abnormal visual evoked potential
TENM2	MGI:1345184	Tenm2	teneurin transmembrane protein 2	protein coding gene	11	-	35897483	37126791	ENSMUSG00000049336	23964	MP:0000805	abnormal visual cortex morphology
TENM2	MGI:1345184	Tenm2	teneurin transmembrane protein 2	protein coding gene	11	-	35897483	37126791	ENSMUSG00000049336	23964	MP:0002090	abnormal vision
TENM2	MGI:1345184	Tenm2	teneurin transmembrane protein 2	protein coding gene	11	-	35897483	37126791	ENSMUSG00000049336	23964	MP:0000904	abnormal superior colliculus morphology
TENM2	MGI:1345184	Tenm2	teneurin transmembrane protein 2	protein coding gene	11	-	35897483	37126791	ENSMUSG00000049336	23964	MP:0000968	abnormal sensory neuron innervation pattern
TENM2	MGI:1345184	Tenm2	teneurin transmembrane protein 2	protein coding gene	11	-	35897483	37126791	ENSMUSG00000049336	23964	MP:0001325	abnormal retina morphology
TENM2	MGI:1345184	Tenm2	teneurin transmembrane protein 2	protein coding gene	11	-	35897483	37126791	ENSMUSG00000049336	23964	MP:0005241	abnormal retina ganglion layer morphology
TENM2	MGI:1345184	Tenm2	teneurin transmembrane protein 2	protein coding gene	11	-	35897483	37126791	ENSMUSG00000049336	23964	MP:0004165	abnormal lateral geniculate nucleus morphology
TET2	MGI:2443298	Tet2	tet methylcytosine dioxygenase 2	protein coding gene	3	-	133169438	133250882	ENSMUSG00000040943	214133	MP:0001263	weight loss
TET2	MGI:2443298	Tet2	tet methylcytosine dioxygenase 2	protein coding gene	3	-	133169438	133250882	ENSMUSG00000040943	214133	MP:0003179	thrombocytopenia
TET2	MGI:2443298	Tet2	tet methylcytosine dioxygenase 2	protein coding gene	3	-	133169438	133250882	ENSMUSG00000040943	214133	MP:0002083	premature death
TET2	MGI:2443298	Tet2	tet methylcytosine dioxygenase 2	protein coding gene	3	-	133169438	133250882	ENSMUSG00000040943	214133	MP:0002082	postnatal lethality
TET2	MGI:2443298	Tet2	tet methylcytosine dioxygenase 2	protein coding gene	3	-	133169438	133250882	ENSMUSG00000040943	214133	MP:0002169	no abnormal phenotype detected
TET2	MGI:2443298	Tet2	tet methylcytosine dioxygenase 2	protein coding gene	3	-	133169438	133250882	ENSMUSG00000040943	214133	MP:0011088	neonatal lethality, incomplete penetrance
TET2	MGI:2443298	Tet2	tet methylcytosine dioxygenase 2	protein coding gene	3	-	133169438	133250882	ENSMUSG00000040943	214133	MP:0010373	myeloid hyperplasia
TET2	MGI:2443298	Tet2	tet methylcytosine dioxygenase 2	protein coding gene	3	-	133169438	133250882	ENSMUSG00000040943	214133	MP:0001860	liver inflammation
TET2	MGI:2443298	Tet2	tet methylcytosine dioxygenase 2	protein coding gene	3	-	133169438	133250882	ENSMUSG00000040943	214133	MP:0003333	liver fibrosis
TET2	MGI:2443298	Tet2	tet methylcytosine dioxygenase 2	protein coding gene	3	-	133169438	133250882	ENSMUSG00000040943	214133	MP:0009338	increased splenocyte number
TET2	MGI:2443298	Tet2	tet methylcytosine dioxygenase 2	protein coding gene	3	-	133169438	133250882	ENSMUSG00000040943	214133	MP:0004952	increased spleen weight
TET2	MGI:2443298	Tet2	tet methylcytosine dioxygenase 2	protein coding gene	3	-	133169438	133250882	ENSMUSG00000040943	214133	MP:0008476	increased spleen red pulp amount
TET2	MGI:2443298	Tet2	tet methylcytosine dioxygenase 2	protein coding gene	3	-	133169438	133250882	ENSMUSG00000040943	214133	MP:0000219	increased neutrophil cell number
TET2	MGI:2443298	Tet2	tet methylcytosine dioxygenase 2	protein coding gene	3	-	133169438	133250882	ENSMUSG00000040943	214133	MP:0000220	increased monocyte cell number
TET2	MGI:2443298	Tet2	tet methylcytosine dioxygenase 2	protein coding gene	3	-	133169438	133250882	ENSMUSG00000040943	214133	MP:0000218	increased leukocyte cell number
TET2	MGI:2443298	Tet2	tet methylcytosine dioxygenase 2	protein coding gene	3	-	133169438	133250882	ENSMUSG00000040943	214133	MP:0002026	increased leukemia incidence
TET2	MGI:2443298	Tet2	tet methylcytosine dioxygenase 2	protein coding gene	3	-	133169438	133250882	ENSMUSG00000040943	214133	MP:0005564	increased hemoglobin content
TET2	MGI:2443298	Tet2	tet methylcytosine dioxygenase 2	protein coding gene	3	-	133169438	133250882	ENSMUSG00000040943	214133	MP:0004809	increased hematopoietic stem cell number
TET2	MGI:2443298	Tet2	tet methylcytosine dioxygenase 2	protein coding gene	3	-	133169438	133250882	ENSMUSG00000040943	214133	MP:0011181	increased hematopoietic cell number
TET2	MGI:2443298	Tet2	tet methylcytosine dioxygenase 2	protein coding gene	3	-	133169438	133250882	ENSMUSG00000040943	214133	MP:0000322	increased granulocyte number
TET2	MGI:2443298	Tet2	tet methylcytosine dioxygenase 2	protein coding gene	3	-	133169438	133250882	ENSMUSG00000040943	214133	MP:0003135	increased erythroid progenitor cell number
TET2	MGI:2443298	Tet2	tet methylcytosine dioxygenase 2	protein coding gene	3	-	133169438	133250882	ENSMUSG00000040943	214133	MP:0003131	increased erythrocyte cell number
TET2	MGI:2443298	Tet2	tet methylcytosine dioxygenase 2	protein coding gene	3	-	133169438	133250882	ENSMUSG00000040943	214133	MP:0011178	increased erythroblast number
TET2	MGI:2443298	Tet2	tet methylcytosine dioxygenase 2	protein coding gene	3	-	133169438	133250882	ENSMUSG00000040943	214133	MP:0005090	increased double-negative T cell number
TET2	MGI:2443298	Tet2	tet methylcytosine dioxygenase 2	protein coding gene	3	-	133169438	133250882	ENSMUSG00000040943	214133	MP:0010129	increased DN1 thymic pro-T cell number
TET2	MGI:2443298	Tet2	tet methylcytosine dioxygenase 2	protein coding gene	3	-	133169438	133250882	ENSMUSG00000040943	214133	MP:0005481	increased chronic myelocytic leukemia incidence
TET2	MGI:2443298	Tet2	tet methylcytosine dioxygenase 2	protein coding gene	3	-	133169438	133250882	ENSMUSG00000040943	214133	MP:0000321	increased bone marrow cell number
TET2	MGI:2443298	Tet2	tet methylcytosine dioxygenase 2	protein coding gene	3	-	133169438	133250882	ENSMUSG00000040943	214133	MP:0005014	increased B cell number
TET2	MGI:2443298	Tet2	tet methylcytosine dioxygenase 2	protein coding gene	3	-	133169438	133250882	ENSMUSG00000040943	214133	MP:0000240	extramedullary hematopoiesis
TET2	MGI:2443298	Tet2	tet methylcytosine dioxygenase 2	protein coding gene	3	-	133169438	133250882	ENSMUSG00000040943	214133	MP:0000691	enlarged spleen
TET2	MGI:2443298	Tet2	tet methylcytosine dioxygenase 2	protein coding gene	3	-	133169438	133250882	ENSMUSG00000040943	214133	MP:0000599	enlarged liver
TET2	MGI:2443298	Tet2	tet methylcytosine dioxygenase 2	protein coding gene	3	-	133169438	133250882	ENSMUSG00000040943	214133	MP:0008208	decreased pro-B cell number
TET2	MGI:2443298	Tet2	tet methylcytosine dioxygenase 2	protein coding gene	3	-	133169438	133250882	ENSMUSG00000040943	214133	MP:0008209	decreased pre-B cell number
TET2	MGI:2443298	Tet2	tet methylcytosine dioxygenase 2	protein coding gene	3	-	133169438	133250882	ENSMUSG00000040943	214133	MP:0002875	decreased erythrocyte cell number
TET2	MGI:2443298	Tet2	tet methylcytosine dioxygenase 2	protein coding gene	3	-	133169438	133250882	ENSMUSG00000040943	214133	MP:0005017	decreased B cell number
TET2	MGI:2443298	Tet2	tet methylcytosine dioxygenase 2	protein coding gene	3	-	133169438	133250882	ENSMUSG00000040943	214133	MP:0001577	anemia
TET2	MGI:2443298	Tet2	tet methylcytosine dioxygenase 2	protein coding gene	3	-	133169438	133250882	ENSMUSG00000040943	214133	MP:0000689	abnormal spleen morphology
TET2	MGI:2443298	Tet2	tet methylcytosine dioxygenase 2	protein coding gene	3	-	133169438	133250882	ENSMUSG00000040943	214133	MP:0004756	abnormal proximal convoluted tubule morphology
TET2	MGI:2443298	Tet2	tet methylcytosine dioxygenase 2	protein coding gene	3	-	133169438	133250882	ENSMUSG00000040943	214133	MP:0002416	abnormal proerythroblast morphology
TET2	MGI:2443298	Tet2	tet methylcytosine dioxygenase 2	protein coding gene	3	-	133169438	133250882	ENSMUSG00000040943	214133	MP:0001601	abnormal myelopoiesis
TET2	MGI:2443298	Tet2	tet methylcytosine dioxygenase 2	protein coding gene	3	-	133169438	133250882	ENSMUSG00000040943	214133	MP:0008250	abnormal myeloid leukocyte morphology
TET2	MGI:2443298	Tet2	tet methylcytosine dioxygenase 2	protein coding gene	3	-	133169438	133250882	ENSMUSG00000040943	214133	MP:0008112	abnormal monocyte differentiation
TET2	MGI:2443298	Tet2	tet methylcytosine dioxygenase 2	protein coding gene	3	-	133169438	133250882	ENSMUSG00000040943	214133	MP:0008989	abnormal liver sinusoid morphology
TET2	MGI:2443298	Tet2	tet methylcytosine dioxygenase 2	protein coding gene	3	-	133169438	133250882	ENSMUSG00000040943	214133	MP:0010763	abnormal hematopoietic stem cell physiology
TET2	MGI:2443298	Tet2	tet methylcytosine dioxygenase 2	protein coding gene	3	-	133169438	133250882	ENSMUSG00000040943	214133	MP:0000245	abnormal erythropoiesis
TET2	MGI:2443298	Tet2	tet methylcytosine dioxygenase 2	protein coding gene	3	-	133169438	133250882	ENSMUSG00000040943	214133	MP:0002123	abnormal definitive hematopoiesis
TET2	MGI:2443298	Tet2	tet methylcytosine dioxygenase 2	protein coding gene	3	-	133169438	133250882	ENSMUSG00000040943	214133	MP:0006410	abnormal common myeloid progenitor cell morphology
WHAMM	MGI:2142282	Whamm	WAS protein homolog associated with actin, golgi membranes and microtubules	protein coding gene	7	+	81221014	81246584	ENSMUSG00000045795	434204	MP:0020404	prolinuria
WHAMM	MGI:2142282	Whamm	WAS protein homolog associated with actin, golgi membranes and microtubules	protein coding gene	7	+	81221014	81246584	ENSMUSG00000045795	434204	MP:0031637	methioninuria
WHAMM	MGI:2142282	Whamm	WAS protein homolog associated with actin, golgi membranes and microtubules	protein coding gene	7	+	81221014	81246584	ENSMUSG00000045795	434204	MP:0005619	increased urine potassium level
WHAMM	MGI:2142282	Whamm	WAS protein homolog associated with actin, golgi membranes and microtubules	protein coding gene	7	+	81221014	81246584	ENSMUSG00000045795	434204	MP:0002901	increased urine phosphate level
WHAMM	MGI:2142282	Whamm	WAS protein homolog associated with actin, golgi membranes and microtubules	protein coding gene	7	+	81221014	81246584	ENSMUSG00000045795	434204	MP:0020992	increased urine HAVCR1 level
WHAMM	MGI:2142282	Whamm	WAS protein homolog associated with actin, golgi membranes and microtubules	protein coding gene	7	+	81221014	81246584	ENSMUSG00000045795	434204	MP:0001759	increased urine glucose level
WHAMM	MGI:2142282	Whamm	WAS protein homolog associated with actin, golgi membranes and microtubules	protein coding gene	7	+	81221014	81246584	ENSMUSG00000045795	434204	MP:0030617	hyperglutaminuria
WHAMM	MGI:2142282	Whamm	WAS protein homolog associated with actin, golgi membranes and microtubules	protein coding gene	7	+	81221014	81246584	ENSMUSG00000045795	434204	MP:0020400	cystinuria
WHAMM	MGI:2142282	Whamm	WAS protein homolog associated with actin, golgi membranes and microtubules	protein coding gene	7	+	81221014	81246584	ENSMUSG00000045795	434204	MP:0003311	aminoaciduria
WHAMM	MGI:2142282	Whamm	WAS protein homolog associated with actin, golgi membranes and microtubules	protein coding gene	7	+	81221014	81246584	ENSMUSG00000045795	434204	MP:0002871	albuminuria
WHAMM	MGI:2142282	Whamm	WAS protein homolog associated with actin, golgi membranes and microtubules	protein coding gene	7	+	81221014	81246584	ENSMUSG00000045795	434204	MP:0010107	abnormal renal reabsorption
WHAMM	MGI:2142282	Whamm	WAS protein homolog associated with actin, golgi membranes and microtubules	protein coding gene	7	+	81221014	81246584	ENSMUSG00000045795	434204	MP:0004756	abnormal proximal convoluted tubule morphology
WHAMM	MGI:2142282	Whamm	WAS protein homolog associated with actin, golgi membranes and microtubules	protein coding gene	7	+	81221014	81246584	ENSMUSG00000045795	434204	MP:0011350	abnormal proximal convoluted tubule brush border morphology
WHAMM	MGI:2142282	Whamm	WAS protein homolog associated with actin, golgi membranes and microtubules	protein coding gene	7	+	81221014	81246584	ENSMUSG00000045795	434204	MP:0008260	abnormal autophagy
WHAMM	MGI:2142282	Whamm	WAS protein homolog associated with actin, golgi membranes and microtubules	protein coding gene	7	+	81221014	81246584	ENSMUSG00000045795	434204	MP:0030939	abnormal autophagosome formation
WHAMM	MGI:2142282	Whamm	WAS protein homolog associated with actin, golgi membranes and microtubules	protein coding gene	7	+	81221014	81246584	ENSMUSG00000045795	434204	MP:0020849	abnormal actin cytoskeleton morphology
XXYLT1	MGI:2146443	Xxylt1	xyloside xylosyltransferase 1	protein coding gene	16	-	30774165	30900250	ENSMUSG00000047434	268880	MP:0010024	increased total body fat amount
XXYLT1	MGI:2146443	Xxylt1	xyloside xylosyltransferase 1	protein coding gene	16	-	30774165	30900250	ENSMUSG00000047434	268880	MP:0003961	decreased lean body mass
XXYLT1	MGI:2146443	Xxylt1	xyloside xylosyltransferase 1	protein coding gene	16	-	30774165	30900250	ENSMUSG00000047434	268880	MP:0002098	abnormal vibrissa morphology
XXYLT1	MGI:2146443	Xxylt1	xyloside xylosyltransferase 1	protein coding gene	16	-	30774165	30900250	ENSMUSG00000047434	268880	MP:0001325	abnormal retina morphology
